# Direct prediction of Homologous Recombination Deficiency from routine histology in ten different tumor types with attention-based Multiple Instance Learning: a development and validation study

**DOI:** 10.1101/2023.03.08.23286975

**Authors:** Chiara Maria Lavinia Loeffler, Omar S.M. El Nahhas, Hannah Sophie Muti, Tobias Seibel, Didem Cifci, Marko van Treeck, Marco Gustav, Zunamys I. Carrero, Nadine T. Gaisa, Kjong-Van Lehmann, Alexandra Leary, Pier Selenica, Jorge S. Reis-Filho, Nadina Ortiz Bruechle, Jakob Nikolas Kather

## Abstract

**Background:** Homologous Recombination Deficiency (HRD) is a pan-cancer predictive biomarker that identifies patients who benefit from therapy with PARP inhibitors (PARPi). However, testing for HRD is highly complex. Here, we investigated whether Deep Learning can predict HRD status solely based on routine Hematoxylin & Eosin (H&E) histology images in ten cancer types.

**Methods:** We developed a fully automated deep learning pipeline with attention-weighted multiple instance learning (attMIL) to predict HRD status from histology images. A combined genomic scar HRD score, which integrated loss of heterozygosity (LOH), telomeric allelic imbalance (TAI) and large-scale state transitions (LST) was calculated from whole genome sequencing data for n=4,565 patients from two independent cohorts. The primary statistical endpoint was the Area Under the Receiver Operating Characteristic curve (AUROC) for the prediction of genomic scar HRD with a clinically used cutoff value.

**Results:** We found that HRD status is predictable in tumors of the endometrium, pancreas and lung, reaching cross-validated AUROCs of 0.79, 0.58 and 0.66. Predictions generalized well to an external cohort with AUROCs of 0.93, 0.81 and 0.73 respectively. Additionally, an HRD classifier trained on breast cancer yielded an AUROC of 0.78 in internal validation and was able to predict HRD in endometrial, prostate and pancreatic cancer with AUROCs of 0.87, 0.84 and 0.67 indicating a shared HRD-like phenotype is across tumor entities.

**Conclusion:** In this study, we show that HRD is directly predictable from H&E slides using attMIL within and across ten different tumor types.

## Supplementary material for "Direct prediction of Homologous Recombination Deficiency from routine histology in ten different tumor types with attention-based Multiple Instance Learning: a development and validation study": Supplementary_Table_2_HRD_score_Tables.xlsx

### Sheet: TCGA
Study ID	Patient ID	LOH	Telomeric_AI	LST	HRD_sum	HRD_Binary
skcm_tcga_pan_can_atlas_2018	TCGA-FW-A3R5	6	6	4	16	WT
acc_tcga_pan_can_atlas_2018	TCGA-OR-A5J1	2	4	1	7	WT
ucec_tcga_pan_can_atlas_2018	TCGA-A5-A0G2	8	7	4	19	WT
acc_tcga_pan_can_atlas_2018	TCGA-OR-A5J2	3	10	7	20	WT
ucec_tcga_pan_can_atlas_2018	TCGA-AX-A0J0	0	0	0	0	WT
paad_tcga_pan_can_atlas_2018	TCGA-IB-7651	4	7	1	12	WT
acc_tcga_pan_can_atlas_2018	TCGA-OR-A5J5	4	6	2	12	WT
ucec_tcga_pan_can_atlas_2018	TCGA-FI-A2D5	0	0	0	0	WT
acc_tcga_pan_can_atlas_2018	TCGA-OR-A5J6	2	6	3	11	WT
ucec_tcga_pan_can_atlas_2018	TCGA-EO-A22U	0	0	0	0	WT
acc_tcga_pan_can_atlas_2018	TCGA-OR-A5J7	1	16	8	25	WT
ucec_tcga_pan_can_atlas_2018	TCGA-AP-A0LM	0	0	0	0	WT
acc_tcga_pan_can_atlas_2018	TCGA-OR-A5J8	6	30	17	53	MUT
ucec_tcga_pan_can_atlas_2018	TCGA-AX-A2HC	0	0	0	0	WT
acc_tcga_pan_can_atlas_2018	TCGA-OR-A5J9	5	16	4	25	WT
ucec_tcga_pan_can_atlas_2018	TCGA-EO-A22R	0	0	0	0	WT
acc_tcga_pan_can_atlas_2018	TCGA-OR-A5JA	8	24	24	56	MUT
ucec_tcga_pan_can_atlas_2018	TCGA-E6-A1LX	0	0	0	0	WT
acc_tcga_pan_can_atlas_2018	TCGA-OR-A5JB	8	8	10	26	WT
ucec_tcga_pan_can_atlas_2018	TCGA-B5-A3FC	0	0	0	0	WT
acc_tcga_pan_can_atlas_2018	TCGA-OR-A5JC	4	3	0	7	WT
gbm_tcga_pan_can_atlas_2018	TCGA-06-5416	5	9	7	21	WT
acc_tcga_pan_can_atlas_2018	TCGA-OR-A5JD	3	2	0	5	WT
ucec_tcga_pan_can_atlas_2018	TCGA-AP-A1DV	0	1	2	3	WT
acc_tcga_pan_can_atlas_2018	TCGA-OR-A5JE	1	14	15	30	WT
ucec_tcga_pan_can_atlas_2018	TCGA-AX-A1CE	0	0	0	0	WT
acc_tcga_pan_can_atlas_2018	TCGA-OR-A5JF	0	10	2	12	WT
coadread_tcga_pan_can_atlas_2018	TCGA-AG-A002	0	0	0	0	WT
acc_tcga_pan_can_atlas_2018	TCGA-OR-A5JG	1	21	9	31	WT
cesc_tcga_pan_can_atlas_2018	TCGA-2W-A8YY	1	2	3	6	WT
ucec_tcga_pan_can_atlas_2018	TCGA-EO-A3B0	1	1	0	2	WT
acc_tcga_pan_can_atlas_2018	TCGA-OR-A5JJ	6	18	2	26	WT
ucec_tcga_pan_can_atlas_2018	TCGA-AP-A059	1	1	3	5	WT
acc_tcga_pan_can_atlas_2018	TCGA-OR-A5JK	2	3	4	9	WT
ucec_tcga_pan_can_atlas_2018	TCGA-A5-A0G1	2	1	2	5	WT
lgg_tcga_pan_can_atlas_2018	TCGA-DU-6392	0	1	2	3	WT
acc_tcga_pan_can_atlas_2018	TCGA-OR-A5JM	4	15	10	29	WT
ucec_tcga_pan_can_atlas_2018	TCGA-A5-A1OF	1	1	1	3	WT
ucec_tcga_pan_can_atlas_2018	TCGA-AP-A1DK	2	2	1	5	WT
acc_tcga_pan_can_atlas_2018	TCGA-OR-A5JP	8	19	10	37	WT
ucec_tcga_pan_can_atlas_2018	TCGA-DF-A2KU	0	2	0	2	WT
stad_tcga_pan_can_atlas_2018	TCGA-BR-6452	0	1	1	2	WT
ucec_tcga_pan_can_atlas_2018	TCGA-B5-A0JY	0	0	0	0	WT
acc_tcga_pan_can_atlas_2018	TCGA-OR-A5JS	7	13	4	24	WT
ucec_tcga_pan_can_atlas_2018	TCGA-B5-A3FA	0	0	0	0	WT
acc_tcga_pan_can_atlas_2018	TCGA-OR-A5JT	2	3	1	6	WT
coadread_tcga_pan_can_atlas_2018	TCGA-CA-6717	1	1	1	3	WT
acc_tcga_pan_can_atlas_2018	TCGA-OR-A5JV	2	9	3	14	WT
ucec_tcga_pan_can_atlas_2018	TCGA-EO-A22X	2	3	3	8	WT
acc_tcga_pan_can_atlas_2018	TCGA-OR-A5JW	2	3	0	5	WT
coadread_tcga_pan_can_atlas_2018	TCGA-F5-6814	3	6	6	15	WT
acc_tcga_pan_can_atlas_2018	TCGA-OR-A5JX	0	5	6	11	WT
ucec_tcga_pan_can_atlas_2018	TCGA-B5-A11E	0	5	4	9	WT
acc_tcga_pan_can_atlas_2018	TCGA-OR-A5JY	8	26	17	51	MUT
ucec_tcga_pan_can_atlas_2018	TCGA-BS-A0UV	0	1	2	3	WT
acc_tcga_pan_can_atlas_2018	TCGA-OR-A5JZ	2	4	1	7	WT
ucec_tcga_pan_can_atlas_2018	TCGA-A5-A2K5	0	0	0	0	WT
acc_tcga_pan_can_atlas_2018	TCGA-OR-A5K0	12	14	11	37	WT
ucec_tcga_pan_can_atlas_2018	TCGA-BS-A0UF	0	0	0	0	WT
ucec_tcga_pan_can_atlas_2018	TCGA-AP-A051	1	2	1	4	WT
acc_tcga_pan_can_atlas_2018	TCGA-OR-A5K2	0	19	12	31	WT
ucec_tcga_pan_can_atlas_2018	TCGA-AP-A056	0	1	1	2	WT
acc_tcga_pan_can_atlas_2018	TCGA-OR-A5K3	1	10	0	11	WT
ucec_tcga_pan_can_atlas_2018	TCGA-AX-A2HD	2	2	3	7	WT
acc_tcga_pan_can_atlas_2018	TCGA-OR-A5K4	1	2	0	3	WT
ucec_tcga_pan_can_atlas_2018	TCGA-DI-A1BU	0	0	0	0	WT
acc_tcga_pan_can_atlas_2018	TCGA-OR-A5K5	2	13	14	29	WT
coadread_tcga_pan_can_atlas_2018	TCGA-AA-A010	0	0	2	2	WT
acc_tcga_pan_can_atlas_2018	TCGA-OR-A5K6	3	5	2	10	WT
ucec_tcga_pan_can_atlas_2018	TCGA-AJ-A3EL	0	0	0	0	WT
acc_tcga_pan_can_atlas_2018	TCGA-OR-A5K8	4	4	2	10	WT
ucec_tcga_pan_can_atlas_2018	TCGA-AX-A05Z	1	1	1	3	WT
acc_tcga_pan_can_atlas_2018	TCGA-OR-A5K9	12	14	10	36	WT
ucec_tcga_pan_can_atlas_2018	TCGA-B5-A1MR	0	2	3	5	WT
acc_tcga_pan_can_atlas_2018	TCGA-OR-A5KO	5	10	4	19	WT
ucec_tcga_pan_can_atlas_2018	TCGA-AX-A06F	1	2	1	4	WT
acc_tcga_pan_can_atlas_2018	TCGA-OR-A5KT	5	4	3	12	WT
gbm_tcga_pan_can_atlas_2018	TCGA-19-5956	0	9	6	15	WT
acc_tcga_pan_can_atlas_2018	TCGA-OR-A5KU	8	16	6	30	WT
ucec_tcga_pan_can_atlas_2018	TCGA-D1-A103	1	1	1	3	WT
acc_tcga_pan_can_atlas_2018	TCGA-OR-A5KV	1	1	0	2	WT
ucec_tcga_pan_can_atlas_2018	TCGA-FI-A2D0	0	0	0	0	WT
acc_tcga_pan_can_atlas_2018	TCGA-OR-A5KW	5	4	5	14	WT
stad_tcga_pan_can_atlas_2018	TCGA-VQ-A8P2	0	2	1	3	WT
acc_tcga_pan_can_atlas_2018	TCGA-OR-A5KX	2	13	4	19	WT
coadread_tcga_pan_can_atlas_2018	TCGA-AZ-4315	1	1	1	3	WT
acc_tcga_pan_can_atlas_2018	TCGA-OR-A5KY	4	17	6	27	WT
prad_tcga_pan_can_atlas_2018	TCGA-XK-AAIW	1	0	2	3	WT
acc_tcga_pan_can_atlas_2018	TCGA-OR-A5KZ	0	12	5	17	WT
ucec_tcga_pan_can_atlas_2018	TCGA-D1-A17Q	0	0	0	0	WT
acc_tcga_pan_can_atlas_2018	TCGA-OR-A5L3	2	1	1	4	WT
skcm_tcga_pan_can_atlas_2018	TCGA-FR-A726	8	11	6	25	WT
acc_tcga_pan_can_atlas_2018	TCGA-OR-A5L4	0	18	3	21	WT
ucec_tcga_pan_can_atlas_2018	TCGA-AJ-A3EK	0	0	0	0	WT
ucec_tcga_pan_can_atlas_2018	TCGA-B5-A1MX	0	0	0	0	WT
acc_tcga_pan_can_atlas_2018	TCGA-OR-A5L6	4	13	7	24	WT
stad_tcga_pan_can_atlas_2018	TCGA-BR-8680	5	7	2	14	WT
acc_tcga_pan_can_atlas_2018	TCGA-OR-A5L8	11	4	2	17	WT
brca_tcga_pan_can_atlas_2018	TCGA-AN-A046	2	3	2	7	WT
ucec_tcga_pan_can_atlas_2018	TCGA-AX-A0J1	1	2	0	3	WT
coadread_tcga_pan_can_atlas_2018	TCGA-AA-3984	0	4	0	4	WT
acc_tcga_pan_can_atlas_2018	TCGA-OR-A5LB	4	7	1	12	WT
coadread_tcga_pan_can_atlas_2018	TCGA-EI-6917	0	0	0	0	WT
acc_tcga_pan_can_atlas_2018	TCGA-OR-A5LC	10	11	5	26	WT
coadread_tcga_pan_can_atlas_2018	TCGA-AA-A00N	0	0	0	0	WT
acc_tcga_pan_can_atlas_2018	TCGA-OR-A5LD	1	12	9	22	WT
ucec_tcga_pan_can_atlas_2018	TCGA-AP-A1E0	0	0	0	0	WT
acc_tcga_pan_can_atlas_2018	TCGA-OR-A5LE	7	6	7	20	WT
ucec_tcga_pan_can_atlas_2018	TCGA-EY-A215	1	1	1	3	WT
acc_tcga_pan_can_atlas_2018	TCGA-OR-A5LG	14	11	5	30	WT
skcm_tcga_pan_can_atlas_2018	TCGA-W3-AA1V	10	20	18	48	MUT
skcm_tcga_pan_can_atlas_2018	TCGA-EE-A181	4	12	6	22	WT
acc_tcga_pan_can_atlas_2018	TCGA-OR-A5LJ	8	8	6	22	WT
ucec_tcga_pan_can_atlas_2018	TCGA-EY-A1GI	0	1	0	1	WT
acc_tcga_pan_can_atlas_2018	TCGA-OR-A5LK	9	0	0	9	WT
ucec_tcga_pan_can_atlas_2018	TCGA-DF-A2KN	0	0	0	0	WT
acc_tcga_pan_can_atlas_2018	TCGA-OR-A5LL	5	10	7	22	WT
ucec_tcga_pan_can_atlas_2018	TCGA-BG-A222	2	3	2	7	WT
acc_tcga_pan_can_atlas_2018	TCGA-OR-A5LM	8	16	8	32	WT
skcm_tcga_pan_can_atlas_2018	TCGA-D3-A8GI	0	10	3	13	WT
brca_tcga_pan_can_atlas_2018	TCGA-AC-A23H	4	25	12	41	WT
acc_tcga_pan_can_atlas_2018	TCGA-OR-A5LO	5	13	6	24	WT
coadread_tcga_pan_can_atlas_2018	TCGA-CK-4951	1	1	3	5	WT
acc_tcga_pan_can_atlas_2018	TCGA-OR-A5LP	3	4	0	7	WT
skcm_tcga_pan_can_atlas_2018	TCGA-D3-A2JP	5	10	8	23	WT
ucec_tcga_pan_can_atlas_2018	TCGA-EO-A3AV	0	0	0	0	WT
coadread_tcga_pan_can_atlas_2018	TCGA-A6-2686	6	20	14	40	WT
coadread_tcga_pan_can_atlas_2018	TCGA-A6-2686	7	21	15	43	MUT
acc_tcga_pan_can_atlas_2018	TCGA-OR-A5LT	2	13	6	21	WT
acc_tcga_pan_can_atlas_2018	TCGA-OU-A5PI	2	4	0	6	WT
ucec_tcga_pan_can_atlas_2018	TCGA-BK-A6W3	0	0	0	0	WT
brca_tcga_pan_can_atlas_2018	TCGA-EW-A2FV	14	9	8	31	WT
acc_tcga_pan_can_atlas_2018	TCGA-PK-A5H9	1	1	0	2	WT
stad_tcga_pan_can_atlas_2018	TCGA-CG-5721	0	1	0	1	WT
acc_tcga_pan_can_atlas_2018	TCGA-PK-A5HA	9	6	5	20	WT
skcm_tcga_pan_can_atlas_2018	TCGA-D9-A6EC	10	20	8	38	WT
acc_tcga_pan_can_atlas_2018	TCGA-PK-A5HB	4	4	5	13	WT
ucs_tcga_pan_can_atlas_2018	TCGA-ND-A4WC	1	2	1	4	WT
blca_tcga_pan_can_atlas_2018	TCGA-2F-A9KO	10	18	17	45	MUT
skcm_tcga_pan_can_atlas_2018	TCGA-EE-A29E	7	8	5	20	WT
blca_tcga_pan_can_atlas_2018	TCGA-2F-A9KP	6	17	8	31	WT
blca_tcga_pan_can_atlas_2018	TCGA-DK-A6AW	2	1	0	3	WT
blca_tcga_pan_can_atlas_2018	TCGA-2F-A9KQ	3	5	3	11	WT
coadread_tcga_pan_can_atlas_2018	TCGA-A6-5665	0	1	0	1	WT
coadread_tcga_pan_can_atlas_2018	TCGA-A6-5665	0	1	0	1	WT
blca_tcga_pan_can_atlas_2018	TCGA-2F-A9KR	5	11	3	19	WT
blca_tcga_pan_can_atlas_2018	TCGA-2F-A9KT	6	27	10	43	MUT
ucec_tcga_pan_can_atlas_2018	TCGA-E6-A1M0	0	3	2	5	WT
blca_tcga_pan_can_atlas_2018	TCGA-2F-A9KW	14	29	13	56	MUT
coadread_tcga_pan_can_atlas_2018	TCGA-AA-3977	2	2	0	4	WT
blca_tcga_pan_can_atlas_2018	TCGA-4Z-AA7M	6	20	16	42	MUT
ucec_tcga_pan_can_atlas_2018	TCGA-EO-A3AY	1	1	1	3	WT
skcm_tcga_pan_can_atlas_2018	TCGA-D3-A8GM	3	10	10	23	WT
blca_tcga_pan_can_atlas_2018	TCGA-4Z-AA7O	3	4	4	11	WT
skcm_tcga_pan_can_atlas_2018	TCGA-GN-A266	1	16	5	22	WT
blca_tcga_pan_can_atlas_2018	TCGA-4Z-AA7Q	19	20	14	53	MUT
ucec_tcga_pan_can_atlas_2018	TCGA-EO-A3KX	0	1	0	1	WT
blca_tcga_pan_can_atlas_2018	TCGA-4Z-AA7R	8	24	17	49	MUT
coadread_tcga_pan_can_atlas_2018	TCGA-CA-6718	2	5	6	13	WT
blca_tcga_pan_can_atlas_2018	TCGA-4Z-AA7S	2	7	3	12	WT
ucec_tcga_pan_can_atlas_2018	TCGA-AJ-A5DW	0	0	1	1	WT
blca_tcga_pan_can_atlas_2018	TCGA-4Z-AA7W	20	25	23	68	MUT
skcm_tcga_pan_can_atlas_2018	TCGA-D3-A2JC	12	22	16	50	MUT
blca_tcga_pan_can_atlas_2018	TCGA-4Z-AA7Y	1	3	3	7	WT
stad_tcga_pan_can_atlas_2018	TCGA-BR-4184	0	8	10	18	WT
blca_tcga_pan_can_atlas_2018	TCGA-4Z-AA80	7	29	22	58	MUT
skcm_tcga_pan_can_atlas_2018	TCGA-EE-A29D	7	23	23	53	MUT
blca_tcga_pan_can_atlas_2018	TCGA-4Z-AA81	2	9	5	16	WT
brca_tcga_pan_can_atlas_2018	TCGA-D8-A27V	5	6	8	19	WT
blca_tcga_pan_can_atlas_2018	TCGA-4Z-AA82	2	21	13	36	WT
coadread_tcga_pan_can_atlas_2018	TCGA-AA-3510	0	0	0	0	WT
blca_tcga_pan_can_atlas_2018	TCGA-4Z-AA83	1	2	1	4	WT
stad_tcga_pan_can_atlas_2018	TCGA-HU-8602	0	1	1	2	WT
blca_tcga_pan_can_atlas_2018	TCGA-4Z-AA84	13	32	24	69	MUT
skcm_tcga_pan_can_atlas_2018	TCGA-EE-A2MR	0	0	2	2	WT
blca_tcga_pan_can_atlas_2018	TCGA-4Z-AA86	14	18	16	48	MUT
skcm_tcga_pan_can_atlas_2018	TCGA-ER-A19P	0	0	0	0	WT
blca_tcga_pan_can_atlas_2018	TCGA-4Z-AA87	7	29	22	58	MUT
skcm_tcga_pan_can_atlas_2018	TCGA-YD-A9TA	14	29	25	68	MUT
blca_tcga_pan_can_atlas_2018	TCGA-4Z-AA89	2	14	12	28	WT
hnsc_tcga_pan_can_atlas_2018	TCGA-F7-A624	1	3	2	6	WT
blca_tcga_pan_can_atlas_2018	TCGA-5N-A9KI	5	15	11	31	WT
skcm_tcga_pan_can_atlas_2018	TCGA-EE-A3AA	0	12	17	29	WT
blca_tcga_pan_can_atlas_2018	TCGA-5N-A9KM	12	12	6	30	WT
ucec_tcga_pan_can_atlas_2018	TCGA-D1-A16X	0	0	1	1	WT
blca_tcga_pan_can_atlas_2018	TCGA-BL-A13I	2	2	1	5	WT
ucec_tcga_pan_can_atlas_2018	TCGA-AJ-A3BH	2	4	3	9	WT
blca_tcga_pan_can_atlas_2018	TCGA-BL-A13J	20	14	13	47	MUT
blca_tcga_pan_can_atlas_2018	TCGA-BL-A13J	12	24	15	51	MUT
blca_tcga_pan_can_atlas_2018	TCGA-BL-A13J	14	25	15	54	MUT
stad_tcga_pan_can_atlas_2018	TCGA-BR-8487	0	2	1	3	WT
blca_tcga_pan_can_atlas_2018	TCGA-BL-A3JM	3	7	1	11	WT
skcm_tcga_pan_can_atlas_2018	TCGA-BF-A1Q0	7	27	18	52	MUT
blca_tcga_pan_can_atlas_2018	TCGA-BL-A5ZZ	3	7	4	14	WT
stad_tcga_pan_can_atlas_2018	TCGA-BR-7851	1	0	2	3	WT
blca_tcga_pan_can_atlas_2018	TCGA-BT-A0S7	19	13	1	33	WT
blca_tcga_pan_can_atlas_2018	TCGA-KQ-A41N	11	13	14	38	WT
blca_tcga_pan_can_atlas_2018	TCGA-BT-A0YX	4	6	6	16	WT
coadread_tcga_pan_can_atlas_2018	TCGA-WS-AB45	0	6	3	9	WT
blca_tcga_pan_can_atlas_2018	TCGA-BT-A20J	10	25	21	56	MUT
coadread_tcga_pan_can_atlas_2018	TCGA-AG-3892	0	0	0	0	WT
blca_tcga_pan_can_atlas_2018	TCGA-BT-A20N	19	32	20	71	MUT
skcm_tcga_pan_can_atlas_2018	TCGA-FR-A8YC	1	11	10	22	WT
blca_tcga_pan_can_atlas_2018	TCGA-BT-A20O	2	12	5	19	WT
skcm_tcga_pan_can_atlas_2018	TCGA-GN-A26C	11	12	14	37	WT
blca_tcga_pan_can_atlas_2018	TCGA-BT-A20P	5	3	4	12	WT
skcm_tcga_pan_can_atlas_2018	TCGA-EE-A2MS	13	26	20	59	MUT
blca_tcga_pan_can_atlas_2018	TCGA-BT-A20Q	3	6	4	13	WT
coadread_tcga_pan_can_atlas_2018	TCGA-AA-3864	1	1	1	3	WT
blca_tcga_pan_can_atlas_2018	TCGA-BT-A20R	12	20	16	48	MUT
coadread_tcga_pan_can_atlas_2018	TCGA-A6-5661	0	0	0	0	WT
coadread_tcga_pan_can_atlas_2018	TCGA-A6-5661	1	4	3	8	WT
blca_tcga_pan_can_atlas_2018	TCGA-BT-A20T	12	11	22	45	MUT
blca_tcga_pan_can_atlas_2018	TCGA-BT-A20U	3	4	3	10	WT
skcm_tcga_pan_can_atlas_2018	TCGA-Z2-A8RT	12	22	11	45	MUT
blca_tcga_pan_can_atlas_2018	TCGA-BT-A20V	5	26	16	47	MUT
coadread_tcga_pan_can_atlas_2018	TCGA-NH-A5IV	2	2	5	9	WT
blca_tcga_pan_can_atlas_2018	TCGA-BT-A20W	4	23	18	45	MUT
coadread_tcga_pan_can_atlas_2018	TCGA-AZ-6598	0	1	0	1	WT
blca_tcga_pan_can_atlas_2018	TCGA-BT-A20X	8	18	10	36	WT
skcm_tcga_pan_can_atlas_2018	TCGA-GF-A6C9	4	15	18	37	WT
blca_tcga_pan_can_atlas_2018	TCGA-BT-A2LA	13	19	8	40	WT
coadread_tcga_pan_can_atlas_2018	TCGA-AA-3947	0	0	2	2	WT
blca_tcga_pan_can_atlas_2018	TCGA-BT-A2LB	6	9	7	22	WT
stad_tcga_pan_can_atlas_2018	TCGA-BR-4361	1	0	2	3	WT
stad_tcga_pan_can_atlas_2018	TCGA-HU-A4GX	2	4	3	9	WT
blca_tcga_pan_can_atlas_2018	TCGA-BT-A3PH	7	12	7	26	WT
skcm_tcga_pan_can_atlas_2018	TCGA-EE-A29L	6	16	11	33	WT
blca_tcga_pan_can_atlas_2018	TCGA-BT-A3PJ	8	23	15	46	MUT
stad_tcga_pan_can_atlas_2018	TCGA-CD-A4MG	2	10	6	18	WT
blca_tcga_pan_can_atlas_2018	TCGA-BT-A3PK	20	12	15	47	MUT
skcm_tcga_pan_can_atlas_2018	TCGA-EE-A2MD	8	9	4	21	WT
blca_tcga_pan_can_atlas_2018	TCGA-BT-A42C	10	32	31	73	MUT
stad_tcga_pan_can_atlas_2018	TCGA-VQ-A91D	2	1	3	6	WT
blca_tcga_pan_can_atlas_2018	TCGA-BT-A42E	20	21	14	55	MUT
skcm_tcga_pan_can_atlas_2018	TCGA-EE-A183	4	13	9	26	WT
blca_tcga_pan_can_atlas_2018	TCGA-BT-A42F	0	0	3	3	WT
stad_tcga_pan_can_atlas_2018	TCGA-HU-A4GN	0	2	0	2	WT
blca_tcga_pan_can_atlas_2018	TCGA-C4-A0EZ	3	15	7	25	WT
skcm_tcga_pan_can_atlas_2018	TCGA-DA-A1IB	0	0	0	0	WT
coadread_tcga_pan_can_atlas_2018	TCGA-AA-3715	1	1	2	4	WT
blca_tcga_pan_can_atlas_2018	TCGA-C4-A0F6	13	13	9	35	WT
skcm_tcga_pan_can_atlas_2018	TCGA-D3-A3CE	7	10	10	27	WT
blca_tcga_pan_can_atlas_2018	TCGA-CF-A1HR	4	21	18	43	MUT
coadread_tcga_pan_can_atlas_2018	TCGA-AA-3492	1	1	1	3	WT
blca_tcga_pan_can_atlas_2018	TCGA-CF-A1HS	15	21	23	59	MUT
luad_tcga_pan_can_atlas_2018	TCGA-44-7670	15	28	15	58	MUT
blca_tcga_pan_can_atlas_2018	TCGA-CF-A27C	4	6	5	15	WT
coadread_tcga_pan_can_atlas_2018	TCGA-G4-6320	4	10	7	21	WT
blca_tcga_pan_can_atlas_2018	TCGA-CF-A3MF	0	5	2	7	WT
skcm_tcga_pan_can_atlas_2018	TCGA-EE-A2M5	2	4	4	10	WT
blca_tcga_pan_can_atlas_2018	TCGA-CF-A3MG	7	9	6	22	WT
coadread_tcga_pan_can_atlas_2018	TCGA-G4-6588	0	1	0	1	WT
blca_tcga_pan_can_atlas_2018	TCGA-CF-A3MH	4	5	1	10	WT
skcm_tcga_pan_can_atlas_2018	TCGA-EE-A29M	13	6	5	24	WT
blca_tcga_pan_can_atlas_2018	TCGA-CF-A3MI	3	11	8	22	WT
skcm_tcga_pan_can_atlas_2018	TCGA-EE-A3AG	8	23	15	46	MUT
blca_tcga_pan_can_atlas_2018	TCGA-CF-A47S	6	6	3	15	WT
skcm_tcga_pan_can_atlas_2018	TCGA-EE-A2GC	3	8	7	18	WT
blca_tcga_pan_can_atlas_2018	TCGA-CF-A47T	2	3	1	6	WT
coadread_tcga_pan_can_atlas_2018	TCGA-AA-3663	2	1	1	4	WT
blca_tcga_pan_can_atlas_2018	TCGA-CF-A47V	1	4	2	7	WT
skcm_tcga_pan_can_atlas_2018	TCGA-EE-A3JD	0	0	2	2	WT
blca_tcga_pan_can_atlas_2018	TCGA-CF-A47W	0	0	0	0	WT
coadread_tcga_pan_can_atlas_2018	TCGA-A6-6781	1	2	2	5	WT
coadread_tcga_pan_can_atlas_2018	TCGA-A6-6781	1	0	2	3	WT
coadread_tcga_pan_can_atlas_2018	TCGA-A6-6781	0	0	0	0	WT
blca_tcga_pan_can_atlas_2018	TCGA-CF-A47X	2	11	9	22	WT
blca_tcga_pan_can_atlas_2018	TCGA-CF-A47Y	1	0	0	1	WT
blca_tcga_pan_can_atlas_2018	TCGA-CF-A5U8	0	3	0	3	WT
stad_tcga_pan_can_atlas_2018	TCGA-BR-6852	2	4	2	8	WT
blca_tcga_pan_can_atlas_2018	TCGA-CF-A5UA	5	10	6	21	WT
ucec_tcga_pan_can_atlas_2018	TCGA-FI-A2F4	0	1	0	1	WT
blca_tcga_pan_can_atlas_2018	TCGA-CF-A7I0	5	2	4	11	WT
coadread_tcga_pan_can_atlas_2018	TCGA-AA-3811	15	19	9	43	MUT
blca_tcga_pan_can_atlas_2018	TCGA-CF-A8HX	7	4	4	15	WT
ucec_tcga_pan_can_atlas_2018	TCGA-B5-A11N	3	1	1	5	WT
blca_tcga_pan_can_atlas_2018	TCGA-CF-A8HY	11	12	6	29	WT
skcm_tcga_pan_can_atlas_2018	TCGA-EE-A2GO	5	7	10	22	WT
blca_tcga_pan_can_atlas_2018	TCGA-CF-A9FF	3	6	3	12	WT
ov_tcga_pan_can_atlas_2018	TCGA-09-2044	22	30	25	77	MUT
blca_tcga_pan_can_atlas_2018	TCGA-CF-A9FH	6	3	0	9	WT
cesc_tcga_pan_can_atlas_2018	TCGA-FU-A3HZ	0	0	2	2	WT
blca_tcga_pan_can_atlas_2018	TCGA-CF-A9FL	1	6	6	13	WT
cesc_tcga_pan_can_atlas_2018	TCGA-JW-A5VL	3	7	9	19	WT
blca_tcga_pan_can_atlas_2018	TCGA-CU-A0YN	12	14	7	33	WT
coadread_tcga_pan_can_atlas_2018	TCGA-G4-6628	0	0	2	2	WT
blca_tcga_pan_can_atlas_2018	TCGA-CU-A0YO	9	14	14	37	WT
skcm_tcga_pan_can_atlas_2018	TCGA-EE-A3AC	3	4	0	7	WT
blca_tcga_pan_can_atlas_2018	TCGA-CU-A0YR	15	34	16	65	MUT
coadread_tcga_pan_can_atlas_2018	TCGA-5M-AAT6	3	2	1	6	WT
blca_tcga_pan_can_atlas_2018	TCGA-CU-A3KJ	8	20	16	44	MUT
acc_tcga_pan_can_atlas_2018	TCGA-OR-A5KB	15	13	10	38	WT
blca_tcga_pan_can_atlas_2018	TCGA-CU-A3QU	15	13	8	36	WT
skcm_tcga_pan_can_atlas_2018	TCGA-FS-A1ZG	4	4	1	9	WT
blca_tcga_pan_can_atlas_2018	TCGA-CU-A3YL	7	5	4	16	WT
skcm_tcga_pan_can_atlas_2018	TCGA-EE-A20F	9	16	13	38	WT
blca_tcga_pan_can_atlas_2018	TCGA-CU-A5W6	8	14	15	37	WT
skcm_tcga_pan_can_atlas_2018	TCGA-EE-A3J5	6	6	4	16	WT
blca_tcga_pan_can_atlas_2018	TCGA-CU-A72E	1	8	3	12	WT
luad_tcga_pan_can_atlas_2018	TCGA-44-5644	21	31	31	83	MUT
blca_tcga_pan_can_atlas_2018	TCGA-DK-A1A3	7	18	15	40	WT
coadread_tcga_pan_can_atlas_2018	TCGA-G4-6302	0	0	0	0	WT
blca_tcga_pan_can_atlas_2018	TCGA-DK-A1A5	9	22	10	41	WT
sarc_tcga_pan_can_atlas_2018	TCGA-QC-A7B5	4	11	7	22	WT
skcm_tcga_pan_can_atlas_2018	TCGA-EE-A2GR	1	12	6	19	WT
blca_tcga_pan_can_atlas_2018	TCGA-DK-A1A7	10	33	18	61	MUT
luad_tcga_pan_can_atlas_2018	TCGA-44-3918	15	28	18	61	MUT
luad_tcga_pan_can_atlas_2018	TCGA-44-3918	0	0	0	0	WT
luad_tcga_pan_can_atlas_2018	TCGA-44-3918	13	29	21	63	MUT
blca_tcga_pan_can_atlas_2018	TCGA-DK-A1AA	1	3	1	5	WT
blca_tcga_pan_can_atlas_2018	TCGA-DK-A1AB	4	5	0	9	WT
blca_tcga_pan_can_atlas_2018	TCGA-DK-A1AC	9	30	21	60	MUT
coadread_tcga_pan_can_atlas_2018	TCGA-AD-6889	0	0	1	1	WT
blca_tcga_pan_can_atlas_2018	TCGA-DK-A1AD	6	23	24	53	MUT
skcm_tcga_pan_can_atlas_2018	TCGA-EE-A2MJ	8	9	15	32	WT
blca_tcga_pan_can_atlas_2018	TCGA-DK-A1AE	0	4	12	16	WT
stad_tcga_pan_can_atlas_2018	TCGA-BR-A4QL	2	2	2	6	WT
blca_tcga_pan_can_atlas_2018	TCGA-DK-A1AF	0	0	0	0	WT
esca_tcga_pan_can_atlas_2018	TCGA-L5-A4OI	1	3	3	7	WT
skcm_tcga_pan_can_atlas_2018	TCGA-ER-A193	6	7	5	18	WT
blca_tcga_pan_can_atlas_2018	TCGA-DK-A2HX	2	19	14	35	WT
skcm_tcga_pan_can_atlas_2018	TCGA-EE-A2GT	4	5	4	13	WT
blca_tcga_pan_can_atlas_2018	TCGA-DK-A2I1	6	23	12	41	WT
stad_tcga_pan_can_atlas_2018	TCGA-HU-A4GQ	0	2	2	4	WT
blca_tcga_pan_can_atlas_2018	TCGA-K4-A54R	12	9	14	35	WT
blca_tcga_pan_can_atlas_2018	TCGA-DK-A2I4	11	18	15	44	MUT
hnsc_tcga_pan_can_atlas_2018	TCGA-CN-6010	10	25	15	50	MUT
stad_tcga_pan_can_atlas_2018	TCGA-BR-6566	0	1	2	3	WT
blca_tcga_pan_can_atlas_2018	TCGA-DK-A3IK	12	25	10	47	MUT
skcm_tcga_pan_can_atlas_2018	TCGA-GN-A8LK	11	22	22	55	MUT
blca_tcga_pan_can_atlas_2018	TCGA-DK-A3IL	7	7	5	19	WT
skcm_tcga_pan_can_atlas_2018	TCGA-ER-A19F	3	5	6	14	WT
coadread_tcga_pan_can_atlas_2018	TCGA-F4-6570	1	2	2	5	WT
coadread_tcga_pan_can_atlas_2018	TCGA-AA-A01R	1	6	5	12	WT
blca_tcga_pan_can_atlas_2018	TCGA-DK-A3IQ	14	12	11	37	WT
skcm_tcga_pan_can_atlas_2018	TCGA-BF-A1PZ	3	7	4	14	WT
blca_tcga_pan_can_atlas_2018	TCGA-DK-A3IS	3	14	8	25	WT
coadread_tcga_pan_can_atlas_2018	TCGA-D5-6928	0	0	1	1	WT
blca_tcga_pan_can_atlas_2018	TCGA-DK-A3IT	5	15	6	26	WT
stad_tcga_pan_can_atlas_2018	TCGA-CG-5723	1	2	1	4	WT
skcm_tcga_pan_can_atlas_2018	TCGA-EE-A3AD	7	19	10	36	WT
skcm_tcga_pan_can_atlas_2018	TCGA-DA-A95Z	2	12	14	28	WT
blca_tcga_pan_can_atlas_2018	TCGA-DK-A3WW	2	2	1	5	WT
lusc_tcga_pan_can_atlas_2018	TCGA-90-A4ED	7	7	7	21	WT
blca_tcga_pan_can_atlas_2018	TCGA-DK-A3WX	10	8	5	23	WT
ucec_tcga_pan_can_atlas_2018	TCGA-AX-A2HJ	3	4	2	9	WT
blca_tcga_pan_can_atlas_2018	TCGA-DK-A3WY	0	0	0	0	WT
luad_tcga_pan_can_atlas_2018	TCGA-55-8506	8	24	15	47	MUT
blca_tcga_pan_can_atlas_2018	TCGA-DK-A3X1	9	23	11	43	MUT
ucec_tcga_pan_can_atlas_2018	TCGA-BS-A0UJ	0	0	0	0	WT
blca_tcga_pan_can_atlas_2018	TCGA-DK-A3X2	7	15	9	31	WT
ucec_tcga_pan_can_atlas_2018	TCGA-QF-A5YS	0	0	1	1	WT
blca_tcga_pan_can_atlas_2018	TCGA-DK-A6AV	12	19	26	57	MUT
skcm_tcga_pan_can_atlas_2018	TCGA-D3-A3C8	0	1	1	2	WT
skcm_tcga_pan_can_atlas_2018	TCGA-EE-A2GI	6	17	9	32	WT
blca_tcga_pan_can_atlas_2018	TCGA-DK-A6B0	0	2	0	2	WT
ucec_tcga_pan_can_atlas_2018	TCGA-D1-A167	2	2	2	6	WT
blca_tcga_pan_can_atlas_2018	TCGA-DK-A6B1	3	9	6	18	WT
luad_tcga_pan_can_atlas_2018	TCGA-05-4382	0	8	14	22	WT
blca_tcga_pan_can_atlas_2018	TCGA-DK-A6B5	23	13	8	44	MUT
coadread_tcga_pan_can_atlas_2018	TCGA-AD-6895	1	1	1	3	WT
blca_tcga_pan_can_atlas_2018	TCGA-DK-A6B6	11	14	7	32	WT
hnsc_tcga_pan_can_atlas_2018	TCGA-D6-6516	4	12	8	24	WT
blca_tcga_pan_can_atlas_2018	TCGA-DK-AA6L	8	20	21	49	MUT
skcm_tcga_pan_can_atlas_2018	TCGA-EB-A41A	3	6	2	11	WT
blca_tcga_pan_can_atlas_2018	TCGA-DK-AA6M	5	7	4	16	WT
skcm_tcga_pan_can_atlas_2018	TCGA-DA-A1I1	4	7	6	17	WT
skcm_tcga_pan_can_atlas_2018	TCGA-FS-A1ZZ	3	6	4	13	WT
blca_tcga_pan_can_atlas_2018	TCGA-DK-AA6Q	12	6	6	24	WT
skcm_tcga_pan_can_atlas_2018	TCGA-3N-A9WC	11	17	12	40	WT
blca_tcga_pan_can_atlas_2018	TCGA-DK-AA6R	20	21	23	64	MUT
skcm_tcga_pan_can_atlas_2018	TCGA-D3-A8GL	3	9	2	14	WT
blca_tcga_pan_can_atlas_2018	TCGA-DK-AA6S	12	27	16	55	MUT
skcm_tcga_pan_can_atlas_2018	TCGA-ER-A19B	5	12	8	25	WT
blca_tcga_pan_can_atlas_2018	TCGA-DK-AA6T	4	7	5	16	WT
luad_tcga_pan_can_atlas_2018	TCGA-44-2656	14	23	15	52	MUT
luad_tcga_pan_can_atlas_2018	TCGA-44-2656	11	15	16	42	MUT
luad_tcga_pan_can_atlas_2018	TCGA-44-2656	0	0	0	0	WT
luad_tcga_pan_can_atlas_2018	TCGA-44-2656	16	18	15	49	MUT
blca_tcga_pan_can_atlas_2018	TCGA-DK-AA6U	5	26	16	47	MUT
blca_tcga_pan_can_atlas_2018	TCGA-DK-AA6W	12	22	28	62	MUT
blca_tcga_pan_can_atlas_2018	TCGA-DK-AA6X	8	6	5	19	WT
blca_tcga_pan_can_atlas_2018	TCGA-DK-AA71	4	10	3	17	WT
ucec_tcga_pan_can_atlas_2018	TCGA-AX-A2HA	0	0	0	0	WT
blca_tcga_pan_can_atlas_2018	TCGA-DK-AA74	18	14	10	42	MUT
ucec_tcga_pan_can_atlas_2018	TCGA-D1-A15X	0	0	0	0	WT
blca_tcga_pan_can_atlas_2018	TCGA-DK-AA75	4	17	13	34	WT
skcm_tcga_pan_can_atlas_2018	TCGA-FR-A7U9	7	7	6	20	WT
blca_tcga_pan_can_atlas_2018	TCGA-DK-AA76	10	23	17	50	MUT
skcm_tcga_pan_can_atlas_2018	TCGA-EE-A2GN	6	28	11	45	MUT
blca_tcga_pan_can_atlas_2018	TCGA-DK-AA77	9	10	8	27	WT
coadread_tcga_pan_can_atlas_2018	TCGA-AA-A022	2	3	2	7	WT
blca_tcga_pan_can_atlas_2018	TCGA-E5-A2PC	8	7	8	23	WT
coadread_tcga_pan_can_atlas_2018	TCGA-AD-5900	0	2	4	6	WT
cesc_tcga_pan_can_atlas_2018	TCGA-EA-A410	1	1	1	3	WT
blca_tcga_pan_can_atlas_2018	TCGA-E5-A4U1	7	19	8	34	WT
ucec_tcga_pan_can_atlas_2018	TCGA-A5-A0VP	0	0	0	0	WT
blca_tcga_pan_can_atlas_2018	TCGA-E7-A3X6	9	7	5	21	WT
stad_tcga_pan_can_atlas_2018	TCGA-BR-4362	0	0	0	0	WT
blca_tcga_pan_can_atlas_2018	TCGA-E7-A3Y1	3	4	1	8	WT
ucec_tcga_pan_can_atlas_2018	TCGA-A5-A0GP	0	0	0	0	WT
blca_tcga_pan_can_atlas_2018	TCGA-E7-A4IJ	14	23	11	48	MUT
skcm_tcga_pan_can_atlas_2018	TCGA-FS-A1ZK	15	23	7	45	MUT
blca_tcga_pan_can_atlas_2018	TCGA-E7-A4XJ	1	0	2	3	WT
skcm_tcga_pan_can_atlas_2018	TCGA-W3-AA1R	11	15	12	38	WT
blca_tcga_pan_can_atlas_2018	TCGA-E7-A519	2	0	1	3	WT
skcm_tcga_pan_can_atlas_2018	TCGA-D3-A1Q3	3	6	3	12	WT
blca_tcga_pan_can_atlas_2018	TCGA-E7-A541	2	20	18	40	WT
stad_tcga_pan_can_atlas_2018	TCGA-HU-A4G9	0	0	0	0	WT
blca_tcga_pan_can_atlas_2018	TCGA-E7-A5KE	8	17	15	40	WT
stad_tcga_pan_can_atlas_2018	TCGA-BR-8078	0	4	2	6	WT
blca_tcga_pan_can_atlas_2018	TCGA-E7-A5KF	4	4	6	14	WT
coadread_tcga_pan_can_atlas_2018	TCGA-AD-A5EJ	0	1	0	1	WT
blca_tcga_pan_can_atlas_2018	TCGA-E7-A677	4	3	3	10	WT
skcm_tcga_pan_can_atlas_2018	TCGA-D3-A3C7	7	8	7	22	WT
blca_tcga_pan_can_atlas_2018	TCGA-E7-A678	0	0	0	0	WT
stad_tcga_pan_can_atlas_2018	TCGA-HU-A4GH	9	21	21	51	MUT
blca_tcga_pan_can_atlas_2018	TCGA-E7-A6MD	11	19	15	45	MUT
esca_tcga_pan_can_atlas_2018	TCGA-L5-A8NM	1	1	1	3	WT
blca_tcga_pan_can_atlas_2018	TCGA-E7-A6ME	9	7	4	20	WT
skcm_tcga_pan_can_atlas_2018	TCGA-D3-A2J6	19	12	10	41	WT
blca_tcga_pan_can_atlas_2018	TCGA-E7-A6MF	0	0	1	1	WT
stad_tcga_pan_can_atlas_2018	TCGA-BR-8361	5	11	10	26	WT
blca_tcga_pan_can_atlas_2018	TCGA-E7-A7DU	1	13	3	17	WT
skcm_tcga_pan_can_atlas_2018	TCGA-BF-A1PU	9	6	5	20	WT
blca_tcga_pan_can_atlas_2018	TCGA-E7-A7DV	11	26	22	59	MUT
blca_tcga_pan_can_atlas_2018	TCGA-MV-A51V	3	25	11	39	WT
blca_tcga_pan_can_atlas_2018	TCGA-E7-A7PW	11	21	20	52	MUT
lusc_tcga_pan_can_atlas_2018	TCGA-21-1079	9	23	11	43	MUT
blca_tcga_pan_can_atlas_2018	TCGA-E7-A7XN	5	4	1	10	WT
skcm_tcga_pan_can_atlas_2018	TCGA-YD-A89C	1	5	6	12	WT
blca_tcga_pan_can_atlas_2018	TCGA-E7-A85H	16	32	30	78	MUT
coadread_tcga_pan_can_atlas_2018	TCGA-AD-6964	1	1	2	4	WT
blca_tcga_pan_can_atlas_2018	TCGA-E7-A8O7	3	3	3	9	WT
coadread_tcga_pan_can_atlas_2018	TCGA-CK-5916	1	2	0	3	WT
blca_tcga_pan_can_atlas_2018	TCGA-E7-A97P	6	8	6	20	WT
luad_tcga_pan_can_atlas_2018	TCGA-78-7155	21	31	21	73	MUT
blca_tcga_pan_can_atlas_2018	TCGA-E7-A97Q	14	17	13	44	MUT
skcm_tcga_pan_can_atlas_2018	TCGA-EB-A431	11	20	20	51	MUT
blca_tcga_pan_can_atlas_2018	TCGA-FD-A3B3	13	11	8	32	WT
luad_tcga_pan_can_atlas_2018	TCGA-55-7994	18	22	18	58	MUT
blca_tcga_pan_can_atlas_2018	TCGA-FD-A3B4	7	15	14	36	WT
luad_tcga_pan_can_atlas_2018	TCGA-L9-A7SV	10	21	18	49	MUT
blca_tcga_pan_can_atlas_2018	TCGA-FD-A3B5	15	18	21	54	MUT
coadread_tcga_pan_can_atlas_2018	TCGA-CM-5861	0	1	0	1	WT
blca_tcga_pan_can_atlas_2018	TCGA-FD-A3B6	9	14	16	39	WT
stad_tcga_pan_can_atlas_2018	TCGA-HU-A4G8	1	2	3	6	WT
blca_tcga_pan_can_atlas_2018	TCGA-FD-A3B7	36	24	15	75	MUT
blca_tcga_pan_can_atlas_2018	TCGA-YC-A89H	2	4	2	8	WT
blca_tcga_pan_can_atlas_2018	TCGA-FD-A3B8	0	0	0	0	WT
stad_tcga_pan_can_atlas_2018	TCGA-BR-8591	2	2	1	5	WT
blca_tcga_pan_can_atlas_2018	TCGA-FD-A3N5	6	18	14	38	WT
stad_tcga_pan_can_atlas_2018	TCGA-CG-4442	0	0	0	0	WT
blca_tcga_pan_can_atlas_2018	TCGA-FD-A3N6	2	5	2	9	WT
stad_tcga_pan_can_atlas_2018	TCGA-BR-4201	10	3	3	16	WT
blca_tcga_pan_can_atlas_2018	TCGA-FD-A3NA	6	17	11	34	WT
luad_tcga_pan_can_atlas_2018	TCGA-MN-A4N4	9	25	21	55	MUT
blca_tcga_pan_can_atlas_2018	TCGA-FD-A3SJ	12	33	32	77	MUT
luad_tcga_pan_can_atlas_2018	TCGA-86-8073	12	13	8	33	WT
blca_tcga_pan_can_atlas_2018	TCGA-FD-A3SL	14	12	17	43	MUT
ucec_tcga_pan_can_atlas_2018	TCGA-EY-A549	0	1	0	1	WT
blca_tcga_pan_can_atlas_2018	TCGA-FD-A3SM	3	4	0	7	WT
ucec_tcga_pan_can_atlas_2018	TCGA-DF-A2KV	0	0	1	1	WT
blca_tcga_pan_can_atlas_2018	TCGA-FD-A3SN	17	11	9	37	WT
stad_tcga_pan_can_atlas_2018	TCGA-VQ-A8PP	2	2	0	4	WT
blca_tcga_pan_can_atlas_2018	TCGA-FD-A3SO	8	9	2	19	WT
lihc_tcga_pan_can_atlas_2018	TCGA-UB-A7MB	8	14	7	29	WT
blca_tcga_pan_can_atlas_2018	TCGA-FD-A3SP	11	14	9	34	WT
ucec_tcga_pan_can_atlas_2018	TCGA-SJ-A6ZI	2	2	0	4	WT
blca_tcga_pan_can_atlas_2018	TCGA-FD-A3SQ	7	8	7	22	WT
stad_tcga_pan_can_atlas_2018	TCGA-HU-A4GU	15	23	20	58	MUT
blca_tcga_pan_can_atlas_2018	TCGA-FD-A3SR	8	24	10	42	MUT
skcm_tcga_pan_can_atlas_2018	TCGA-EE-A2MM	5	10	3	18	WT
blca_tcga_pan_can_atlas_2018	TCGA-FD-A3SS	14	9	12	35	WT
stad_tcga_pan_can_atlas_2018	TCGA-HF-A5NB	1	4	3	8	WT
ucec_tcga_pan_can_atlas_2018	TCGA-BS-A0TC	1	1	1	3	WT
blca_tcga_pan_can_atlas_2018	TCGA-FD-A43P	9	27	20	56	MUT
cesc_tcga_pan_can_atlas_2018	TCGA-Q1-A73O	0	2	0	2	WT
blca_tcga_pan_can_atlas_2018	TCGA-FD-A43U	10	6	9	25	WT
stad_tcga_pan_can_atlas_2018	TCGA-BR-4292	3	4	4	11	WT
blca_tcga_pan_can_atlas_2018	TCGA-FD-A43X	3	11	4	18	WT
skcm_tcga_pan_can_atlas_2018	TCGA-EE-A2A2	6	10	10	26	WT
blca_tcga_pan_can_atlas_2018	TCGA-FD-A43Y	19	15	10	44	MUT
skcm_tcga_pan_can_atlas_2018	TCGA-D3-A5GO	2	13	4	19	WT
blca_tcga_pan_can_atlas_2018	TCGA-FD-A5BR	10	11	7	28	WT
stad_tcga_pan_can_atlas_2018	TCGA-MX-A5UJ	0	1	0	1	WT
blca_tcga_pan_can_atlas_2018	TCGA-FD-A5BS	0	0	1	1	WT
stad_tcga_pan_can_atlas_2018	TCGA-BR-7703	4	2	6	12	WT
blca_tcga_pan_can_atlas_2018	TCGA-FD-A5BT	11	9	14	34	WT
luad_tcga_pan_can_atlas_2018	TCGA-05-4396	7	8	1	16	WT
blca_tcga_pan_can_atlas_2018	TCGA-FD-A5BU	6	7	6	19	WT
blca_tcga_pan_can_atlas_2018	TCGA-FD-A5BV	17	11	11	39	WT
ucec_tcga_pan_can_atlas_2018	TCGA-AX-A3FT	0	1	1	2	WT
blca_tcga_pan_can_atlas_2018	TCGA-FD-A5BX	3	5	2	10	WT
stad_tcga_pan_can_atlas_2018	TCGA-D7-A6EY	1	5	2	8	WT
blca_tcga_pan_can_atlas_2018	TCGA-FD-A5BY	17	17	10	44	MUT
stad_tcga_pan_can_atlas_2018	TCGA-CG-5728	0	2	1	3	WT
blca_tcga_pan_can_atlas_2018	TCGA-FD-A5BZ	8	24	12	44	MUT
skcm_tcga_pan_can_atlas_2018	TCGA-D3-A2JO	8	14	10	32	WT
blca_tcga_pan_can_atlas_2018	TCGA-FD-A5C0	10	18	6	34	WT
ucec_tcga_pan_can_atlas_2018	TCGA-AJ-A3BG	0	0	0	0	WT
blca_tcga_pan_can_atlas_2018	TCGA-FD-A5C1	0	3	6	9	WT
stad_tcga_pan_can_atlas_2018	TCGA-BR-7707	1	1	1	3	WT
blca_tcga_pan_can_atlas_2018	TCGA-FD-A62N	24	20	9	53	MUT
skcm_tcga_pan_can_atlas_2018	TCGA-IH-A3EA	3	5	10	18	WT
blca_tcga_pan_can_atlas_2018	TCGA-FD-A62O	4	7	1	12	WT
skcm_tcga_pan_can_atlas_2018	TCGA-QB-AA9O	8	20	15	43	MUT
blca_tcga_pan_can_atlas_2018	TCGA-FD-A62P	4	23	16	43	MUT
skcm_tcga_pan_can_atlas_2018	TCGA-DA-A1HV	11	14	16	41	WT
blca_tcga_pan_can_atlas_2018	TCGA-FD-A62S	13	13	6	32	WT
stad_tcga_pan_can_atlas_2018	TCGA-HU-A4GT	1	4	3	8	WT
blca_tcga_pan_can_atlas_2018	TCGA-FD-A6TA	8	13	4	25	WT
skcm_tcga_pan_can_atlas_2018	TCGA-FS-A1ZP	2	6	3	11	WT
blca_tcga_pan_can_atlas_2018	TCGA-FD-A6TB	10	10	2	22	WT
brca_tcga_pan_can_atlas_2018	TCGA-BH-A18G	3	4	4	11	WT
blca_tcga_pan_can_atlas_2018	TCGA-FD-A6TC	10	24	20	54	MUT
stad_tcga_pan_can_atlas_2018	TCGA-VQ-A8PT	1	1	0	2	WT
blca_tcga_pan_can_atlas_2018	TCGA-FD-A6TD	10	16	10	36	WT
skcm_tcga_pan_can_atlas_2018	TCGA-EE-A3AE	6	11	5	22	WT
blca_tcga_pan_can_atlas_2018	TCGA-FD-A6TE	11	16	8	35	WT
luad_tcga_pan_can_atlas_2018	TCGA-86-A4JF	7	4	5	16	WT
blca_tcga_pan_can_atlas_2018	TCGA-FD-A6TF	10	23	28	61	MUT
skcm_tcga_pan_can_atlas_2018	TCGA-W3-A824	0	2	1	3	WT
blca_tcga_pan_can_atlas_2018	TCGA-FD-A6TG	2	29	18	49	MUT
ucec_tcga_pan_can_atlas_2018	TCGA-A5-A2K3	1	2	4	7	WT
blca_tcga_pan_can_atlas_2018	TCGA-FD-A6TH	9	18	8	35	WT
skcm_tcga_pan_can_atlas_2018	TCGA-D3-A2JD	2	14	12	28	WT
blca_tcga_pan_can_atlas_2018	TCGA-FD-A6TI	0	16	13	29	WT
skcm_tcga_pan_can_atlas_2018	TCGA-FS-A1ZB	5	6	6	17	WT
blca_tcga_pan_can_atlas_2018	TCGA-FD-A6TK	18	24	21	63	MUT
coadread_tcga_pan_can_atlas_2018	TCGA-EI-6882	1	1	1	3	WT
blca_tcga_pan_can_atlas_2018	TCGA-FJ-A3Z7	10	31	21	62	MUT
skcm_tcga_pan_can_atlas_2018	TCGA-WE-AAA0	6	7	8	21	WT
blca_tcga_pan_can_atlas_2018	TCGA-FJ-A3Z9	1	2	2	5	WT
coadread_tcga_pan_can_atlas_2018	TCGA-D5-6930	0	0	0	0	WT
blca_tcga_pan_can_atlas_2018	TCGA-FJ-A3ZE	16	16	13	45	MUT
skcm_tcga_pan_can_atlas_2018	TCGA-EE-A182	2	6	3	11	WT
blca_tcga_pan_can_atlas_2018	TCGA-FJ-A3ZF	5	19	15	39	WT
coadread_tcga_pan_can_atlas_2018	TCGA-AM-5821	3	3	2	8	WT
blca_tcga_pan_can_atlas_2018	TCGA-FJ-A871	2	2	3	7	WT
skcm_tcga_pan_can_atlas_2018	TCGA-D3-A2JF	6	16	5	27	WT
blca_tcga_pan_can_atlas_2018	TCGA-FT-A3EE	11	19	10	40	WT
stad_tcga_pan_can_atlas_2018	TCGA-VQ-A924	0	1	0	1	WT
blca_tcga_pan_can_atlas_2018	TCGA-FT-A61P	4	25	17	46	MUT
stad_tcga_pan_can_atlas_2018	TCGA-VQ-A91K	3	4	4	11	WT
blca_tcga_pan_can_atlas_2018	TCGA-G2-A2EF	8	25	11	44	MUT
luad_tcga_pan_can_atlas_2018	TCGA-95-7039	4	22	23	49	MUT
blca_tcga_pan_can_atlas_2018	TCGA-G2-A2EJ	11	6	4	21	WT
stad_tcga_pan_can_atlas_2018	TCGA-CG-5726	0	0	0	0	WT
blca_tcga_pan_can_atlas_2018	TCGA-G2-A2EK	7	6	8	21	WT
lusc_tcga_pan_can_atlas_2018	TCGA-43-5668	18	26	13	57	MUT
blca_tcga_pan_can_atlas_2018	TCGA-G2-A2EL	7	8	7	22	WT
stad_tcga_pan_can_atlas_2018	TCGA-F1-6177	1	0	0	1	WT
blca_tcga_pan_can_atlas_2018	TCGA-G2-A2EO	3	30	26	59	MUT
ucec_tcga_pan_can_atlas_2018	TCGA-EY-A1GU	0	2	2	4	WT
blca_tcga_pan_can_atlas_2018	TCGA-G2-A2ES	6	12	2	20	WT
coadread_tcga_pan_can_atlas_2018	TCGA-CK-6746	3	3	1	7	WT
blca_tcga_pan_can_atlas_2018	TCGA-G2-A3IB	7	7	3	17	WT
stad_tcga_pan_can_atlas_2018	TCGA-B7-5816	2	3	3	8	WT
blca_tcga_pan_can_atlas_2018	TCGA-G2-A3IE	16	17	13	46	MUT
coadread_tcga_pan_can_atlas_2018	TCGA-D5-6540	1	2	0	3	WT
blca_tcga_pan_can_atlas_2018	TCGA-G2-A3VY	13	27	26	66	MUT
skcm_tcga_pan_can_atlas_2018	TCGA-D3-A2JL	7	15	15	37	WT
blca_tcga_pan_can_atlas_2018	TCGA-G2-AA3B	14	32	23	69	MUT
luad_tcga_pan_can_atlas_2018	TCGA-49-AARE	10	19	12	41	WT
blca_tcga_pan_can_atlas_2018	TCGA-G2-AA3C	3	3	4	10	WT
lusc_tcga_pan_can_atlas_2018	TCGA-33-4566	17	15	8	40	WT
blca_tcga_pan_can_atlas_2018	TCGA-G2-AA3D	9	28	18	55	MUT
cesc_tcga_pan_can_atlas_2018	TCGA-IR-A3LK	12	13	8	33	WT
blca_tcga_pan_can_atlas_2018	TCGA-G2-AA3F	4	20	11	35	WT
luad_tcga_pan_can_atlas_2018	TCGA-55-A490	14	23	19	56	MUT
blca_tcga_pan_can_atlas_2018	TCGA-GC-A3BM	9	14	4	27	WT
ucec_tcga_pan_can_atlas_2018	TCGA-BG-A2L7	0	2	0	2	WT
blca_tcga_pan_can_atlas_2018	TCGA-GC-A3I6	5	15	6	26	WT
coadread_tcga_pan_can_atlas_2018	TCGA-A6-6780	0	0	0	0	WT
coadread_tcga_pan_can_atlas_2018	TCGA-A6-6780	3	2	3	8	WT
coadread_tcga_pan_can_atlas_2018	TCGA-A6-6780	3	4	3	10	WT
blca_tcga_pan_can_atlas_2018	TCGA-GC-A3OO	5	15	9	29	WT
blca_tcga_pan_can_atlas_2018	TCGA-GC-A3RB	11	23	18	52	MUT
blca_tcga_pan_can_atlas_2018	TCGA-GC-A3RC	7	18	20	45	MUT
coadread_tcga_pan_can_atlas_2018	TCGA-A6-3809	0	1	0	1	WT
coadread_tcga_pan_can_atlas_2018	TCGA-A6-3809	0	0	0	0	WT
coadread_tcga_pan_can_atlas_2018	TCGA-A6-3809	0	0	0	0	WT
blca_tcga_pan_can_atlas_2018	TCGA-GC-A3RD	9	25	15	49	MUT
blca_tcga_pan_can_atlas_2018	TCGA-GC-A3WC	5	8	7	20	WT
blca_tcga_pan_can_atlas_2018	TCGA-GC-A3YS	28	30	14	72	MUT
sarc_tcga_pan_can_atlas_2018	TCGA-DX-A6YV	10	17	11	38	WT
coadread_tcga_pan_can_atlas_2018	TCGA-AA-3949	2	2	1	5	WT
blca_tcga_pan_can_atlas_2018	TCGA-GC-A6I1	10	15	17	42	MUT
skcm_tcga_pan_can_atlas_2018	TCGA-D3-A8GQ	2	8	12	22	WT
blca_tcga_pan_can_atlas_2018	TCGA-GC-A6I3	4	23	13	40	WT
stad_tcga_pan_can_atlas_2018	TCGA-BR-8372	0	0	0	0	WT
blca_tcga_pan_can_atlas_2018	TCGA-GD-A2C5	23	23	31	77	MUT
stad_tcga_pan_can_atlas_2018	TCGA-BR-4368	0	0	1	1	WT
blca_tcga_pan_can_atlas_2018	TCGA-GD-A3OP	0	5	4	9	WT
cesc_tcga_pan_can_atlas_2018	TCGA-DR-A0ZM	1	2	0	3	WT
blca_tcga_pan_can_atlas_2018	TCGA-GD-A3OQ	2	6	7	15	WT
skcm_tcga_pan_can_atlas_2018	TCGA-W3-A828	10	9	9	28	WT
blca_tcga_pan_can_atlas_2018	TCGA-GD-A3OS	14	18	14	46	MUT
coadread_tcga_pan_can_atlas_2018	TCGA-CM-6171	1	1	0	2	WT
blca_tcga_pan_can_atlas_2018	TCGA-GD-A6C6	12	22	17	51	MUT
stad_tcga_pan_can_atlas_2018	TCGA-HF-7132	7	6	7	20	WT
blca_tcga_pan_can_atlas_2018	TCGA-GD-A76B	5	15	7	27	WT
skcm_tcga_pan_can_atlas_2018	TCGA-ER-A19N	8	8	8	24	WT
blca_tcga_pan_can_atlas_2018	TCGA-GU-A42P	7	22	7	36	WT
ucec_tcga_pan_can_atlas_2018	TCGA-AJ-A2QO	2	1	3	6	WT
blca_tcga_pan_can_atlas_2018	TCGA-GU-A42Q	13	21	14	48	MUT
lusc_tcga_pan_can_atlas_2018	TCGA-85-6561	17	9	5	31	WT
blca_tcga_pan_can_atlas_2018	TCGA-GU-A42R	8	14	26	48	MUT
skcm_tcga_pan_can_atlas_2018	TCGA-FS-A1ZQ	13	10	4	27	WT
blca_tcga_pan_can_atlas_2018	TCGA-GU-A762	18	15	13	46	MUT
lusc_tcga_pan_can_atlas_2018	TCGA-43-8118	17	24	28	69	MUT
blca_tcga_pan_can_atlas_2018	TCGA-GU-A763	2	2	1	5	WT
skcm_tcga_pan_can_atlas_2018	TCGA-ER-A194	8	8	5	21	WT
blca_tcga_pan_can_atlas_2018	TCGA-GU-A764	10	15	16	41	WT
stad_tcga_pan_can_atlas_2018	TCGA-BR-8363	2	2	5	9	WT
blca_tcga_pan_can_atlas_2018	TCGA-GU-A766	11	8	5	24	WT
skcm_tcga_pan_can_atlas_2018	TCGA-D3-A1QA	3	5	4	12	WT
blca_tcga_pan_can_atlas_2018	TCGA-GU-A767	10	24	19	53	MUT
brca_tcga_pan_can_atlas_2018	TCGA-AN-A0AK	3	9	5	17	WT
blca_tcga_pan_can_atlas_2018	TCGA-GU-AATO	8	14	13	35	WT
cesc_tcga_pan_can_atlas_2018	TCGA-EK-A3GK	7	8	4	19	WT
blca_tcga_pan_can_atlas_2018	TCGA-GU-AATP	4	16	9	29	WT
coadread_tcga_pan_can_atlas_2018	TCGA-DM-A1HB	0	1	0	1	WT
blca_tcga_pan_can_atlas_2018	TCGA-GU-AATQ	10	19	14	43	MUT
coadread_tcga_pan_can_atlas_2018	TCGA-G4-6586	2	3	2	7	WT
blca_tcga_pan_can_atlas_2018	TCGA-GV-A3JV	6	13	7	26	WT
skcm_tcga_pan_can_atlas_2018	TCGA-EE-A17Z	6	6	5	17	WT
blca_tcga_pan_can_atlas_2018	TCGA-GV-A3JW	17	28	20	65	MUT
brca_tcga_pan_can_atlas_2018	TCGA-A8-A09Z	3	2	4	9	WT
blca_tcga_pan_can_atlas_2018	TCGA-GV-A3JX	12	6	3	21	WT
coadread_tcga_pan_can_atlas_2018	TCGA-CM-4743	1	2	1	4	WT
blca_tcga_pan_can_atlas_2018	TCGA-GV-A3JZ	11	28	23	62	MUT
stad_tcga_pan_can_atlas_2018	TCGA-CG-4305	2	6	1	9	WT
blca_tcga_pan_can_atlas_2018	TCGA-GV-A3QF	7	24	11	42	MUT
coadread_tcga_pan_can_atlas_2018	TCGA-AA-3966	4	12	5	21	WT
blca_tcga_pan_can_atlas_2018	TCGA-GV-A3QG	9	12	14	35	WT
coadread_tcga_pan_can_atlas_2018	TCGA-AA-A02R	1	3	1	5	WT
luad_tcga_pan_can_atlas_2018	TCGA-55-8089	12	15	14	41	WT
blca_tcga_pan_can_atlas_2018	TCGA-GV-A3QI	11	24	22	57	MUT
skcm_tcga_pan_can_atlas_2018	TCGA-FS-A1ZA	6	11	8	25	WT
blca_tcga_pan_can_atlas_2018	TCGA-GV-A3QK	5	11	16	32	WT
coadread_tcga_pan_can_atlas_2018	TCGA-AG-A02N	1	1	2	4	WT
blca_tcga_pan_can_atlas_2018	TCGA-GV-A40E	13	29	19	61	MUT
ucec_tcga_pan_can_atlas_2018	TCGA-AP-A054	1	3	0	4	WT
blca_tcga_pan_can_atlas_2018	TCGA-GV-A40G	13	29	20	62	MUT
luad_tcga_pan_can_atlas_2018	TCGA-44-7662	19	18	14	51	MUT
blca_tcga_pan_can_atlas_2018	TCGA-GV-A6ZA	8	19	9	36	WT
skcm_tcga_pan_can_atlas_2018	TCGA-EE-A184	8	17	7	32	WT
blca_tcga_pan_can_atlas_2018	TCGA-H4-A2HO	0	1	0	1	WT
coadread_tcga_pan_can_atlas_2018	TCGA-AA-3877	0	0	0	0	WT
blca_tcga_pan_can_atlas_2018	TCGA-H4-A2HQ	6	32	17	55	MUT
blca_tcga_pan_can_atlas_2018	TCGA-HQ-A2OE	11	26	23	60	MUT
ucec_tcga_pan_can_atlas_2018	TCGA-EY-A1GD	0	0	0	0	WT
blca_tcga_pan_can_atlas_2018	TCGA-HQ-A5ND	5	18	10	33	WT
ucec_tcga_pan_can_atlas_2018	TCGA-D1-A16Y	0	0	1	1	WT
blca_tcga_pan_can_atlas_2018	TCGA-HQ-A5NE	20	12	5	37	WT
lusc_tcga_pan_can_atlas_2018	TCGA-63-A5MM	5	4	2	11	WT
blca_tcga_pan_can_atlas_2018	TCGA-K4-A3WS	14	33	28	75	MUT
ov_tcga_pan_can_atlas_2018	TCGA-13-0889	10	16	15	41	WT
blca_tcga_pan_can_atlas_2018	TCGA-K4-A3WU	0	6	5	11	WT
lihc_tcga_pan_can_atlas_2018	TCGA-4R-AA8I	5	6	7	18	WT
blca_tcga_pan_can_atlas_2018	TCGA-K4-A3WV	16	24	16	56	MUT
skcm_tcga_pan_can_atlas_2018	TCGA-FS-A1Z0	2	11	7	20	WT
blca_tcga_pan_can_atlas_2018	TCGA-K4-A4AB	7	9	6	22	WT
coadread_tcga_pan_can_atlas_2018	TCGA-A6-6653	1	1	1	3	WT
blca_tcga_pan_can_atlas_2018	TCGA-K4-A4AC	14	19	27	60	MUT
stad_tcga_pan_can_atlas_2018	TCGA-HU-A4H8	1	1	1	3	WT
luad_tcga_pan_can_atlas_2018	TCGA-55-7907	11	22	11	44	MUT
blca_tcga_pan_can_atlas_2018	TCGA-K4-A5RH	12	18	15	45	MUT
coadread_tcga_pan_can_atlas_2018	TCGA-AY-6197	1	0	2	3	WT
blca_tcga_pan_can_atlas_2018	TCGA-K4-A5RI	8	18	5	31	WT
coadread_tcga_pan_can_atlas_2018	TCGA-D5-6530	2	1	3	6	WT
blca_tcga_pan_can_atlas_2018	TCGA-K4-A5RJ	12	13	6	31	WT
skcm_tcga_pan_can_atlas_2018	TCGA-EE-A2GH	8	21	11	40	WT
blca_tcga_pan_can_atlas_2018	TCGA-K4-A6FZ	12	20	12	44	MUT
luad_tcga_pan_can_atlas_2018	TCGA-53-7626	12	19	13	44	MUT
blca_tcga_pan_can_atlas_2018	TCGA-K4-A6MB	8	26	10	44	MUT
stad_tcga_pan_can_atlas_2018	TCGA-CG-4306	1	1	0	2	WT
blca_tcga_pan_can_atlas_2018	TCGA-K4-A83P	0	0	2	2	WT
stad_tcga_pan_can_atlas_2018	TCGA-CG-5733	1	2	3	6	WT
blca_tcga_pan_can_atlas_2018	TCGA-K4-AAQO	8	22	22	52	MUT
kirp_tcga_pan_can_atlas_2018	TCGA-DZ-6133	0	0	0	0	WT
blca_tcga_pan_can_atlas_2018	TCGA-KQ-A41O	6	16	19	41	WT
lusc_tcga_pan_can_atlas_2018	TCGA-66-2785	9	24	20	53	MUT
blca_tcga_pan_can_atlas_2018	TCGA-KQ-A41P	8	19	11	38	WT
coadread_tcga_pan_can_atlas_2018	TCGA-QG-A5Z2	0	0	0	0	WT
blca_tcga_pan_can_atlas_2018	TCGA-KQ-A41Q	5	19	13	37	WT
skcm_tcga_pan_can_atlas_2018	TCGA-FS-A1ZR	5	8	0	13	WT
blca_tcga_pan_can_atlas_2018	TCGA-KQ-A41R	1	9	12	22	WT
ucec_tcga_pan_can_atlas_2018	TCGA-EC-A24G	0	0	0	0	WT
blca_tcga_pan_can_atlas_2018	TCGA-KQ-A41S	3	17	8	28	WT
skcm_tcga_pan_can_atlas_2018	TCGA-EE-A29X	11	6	7	24	WT
blca_tcga_pan_can_atlas_2018	TCGA-LC-A66R	9	25	10	44	MUT
luad_tcga_pan_can_atlas_2018	TCGA-64-5781	9	13	12	34	WT
blca_tcga_pan_can_atlas_2018	TCGA-LT-A5Z6	12	14	10	36	WT
luad_tcga_pan_can_atlas_2018	TCGA-95-7043	16	22	16	54	MUT
blca_tcga_pan_can_atlas_2018	TCGA-LT-A8JT	2	2	0	4	WT
ucec_tcga_pan_can_atlas_2018	TCGA-B5-A11H	3	6	5	14	WT
lusc_tcga_pan_can_atlas_2018	TCGA-37-4130	18	31	32	81	MUT
lusc_tcga_pan_can_atlas_2018	TCGA-37-4130	22	35	24	81	MUT
blca_tcga_pan_can_atlas_2018	TCGA-PQ-A6FI	10	12	11	33	WT
blca_tcga_pan_can_atlas_2018	TCGA-PQ-A6FN	15	13	9	37	WT
coadread_tcga_pan_can_atlas_2018	TCGA-AA-3713	2	1	1	4	WT
blca_tcga_pan_can_atlas_2018	TCGA-R3-A69X	5	17	5	27	WT
luad_tcga_pan_can_atlas_2018	TCGA-05-4410	12	27	20	59	MUT
blca_tcga_pan_can_atlas_2018	TCGA-S5-A6DX	10	17	15	42	MUT
stad_tcga_pan_can_atlas_2018	TCGA-BR-8589	5	7	4	16	WT
blca_tcga_pan_can_atlas_2018	TCGA-S5-AA26	4	4	5	13	WT
luad_tcga_pan_can_atlas_2018	TCGA-78-8662	18	29	28	75	MUT
blca_tcga_pan_can_atlas_2018	TCGA-SY-A9G0	4	7	5	16	WT
skcm_tcga_pan_can_atlas_2018	TCGA-EE-A29V	15	12	10	37	WT
blca_tcga_pan_can_atlas_2018	TCGA-SY-A9G5	9	19	11	39	WT
coadread_tcga_pan_can_atlas_2018	TCGA-CM-6162	0	1	0	1	WT
blca_tcga_pan_can_atlas_2018	TCGA-UY-A78K	10	34	28	72	MUT
gbm_tcga_pan_can_atlas_2018	TCGA-32-2616	2	4	1	7	WT
blca_tcga_pan_can_atlas_2018	TCGA-UY-A78L	7	17	18	42	MUT
ucec_tcga_pan_can_atlas_2018	TCGA-EO-A3AZ	3	7	1	11	WT
skcm_tcga_pan_can_atlas_2018	TCGA-EE-A29S	6	9	8	23	WT
blca_tcga_pan_can_atlas_2018	TCGA-UY-A78N	4	12	3	19	WT
luad_tcga_pan_can_atlas_2018	TCGA-NJ-A4YQ	22	15	18	55	MUT
blca_tcga_pan_can_atlas_2018	TCGA-UY-A78O	2	24	12	38	WT
hnsc_tcga_pan_can_atlas_2018	TCGA-CV-6961	15	13	8	36	WT
skcm_tcga_pan_can_atlas_2018	TCGA-D3-A51G	2	10	4	16	WT
blca_tcga_pan_can_atlas_2018	TCGA-UY-A8OB	15	18	16	49	MUT
ucec_tcga_pan_can_atlas_2018	TCGA-EO-A22T	1	3	3	7	WT
blca_tcga_pan_can_atlas_2018	TCGA-UY-A8OC	6	11	9	26	WT
skcm_tcga_pan_can_atlas_2018	TCGA-EE-A3JI	4	11	8	23	WT
blca_tcga_pan_can_atlas_2018	TCGA-UY-A8OD	15	23	11	49	MUT
skcm_tcga_pan_can_atlas_2018	TCGA-DA-A3F8	2	6	1	9	WT
blca_tcga_pan_can_atlas_2018	TCGA-UY-A9PA	6	10	10	26	WT
blca_tcga_pan_can_atlas_2018	TCGA-UY-A9PB	12	24	17	53	MUT
stad_tcga_pan_can_atlas_2018	TCGA-BR-4370	1	8	2	11	WT
blca_tcga_pan_can_atlas_2018	TCGA-UY-A9PD	3	24	18	45	MUT
stad_tcga_pan_can_atlas_2018	TCGA-BR-4257	2	4	2	8	WT
blca_tcga_pan_can_atlas_2018	TCGA-UY-A9PE	8	20	15	43	MUT
lusc_tcga_pan_can_atlas_2018	TCGA-60-2698	19	27	23	69	MUT
blca_tcga_pan_can_atlas_2018	TCGA-UY-A9PF	3	17	13	33	WT
ucec_tcga_pan_can_atlas_2018	TCGA-B5-A5OC	0	3	0	3	WT
blca_tcga_pan_can_atlas_2018	TCGA-UY-A9PH	12	18	6	36	WT
skcm_tcga_pan_can_atlas_2018	TCGA-D3-A51T	2	5	0	7	WT
blca_tcga_pan_can_atlas_2018	TCGA-XF-A8HB	7	14	6	27	WT
cesc_tcga_pan_can_atlas_2018	TCGA-IR-A3LA	7	15	16	38	WT
blca_tcga_pan_can_atlas_2018	TCGA-XF-A8HC	5	13	4	22	WT
lusc_tcga_pan_can_atlas_2018	TCGA-90-7769	15	21	18	54	MUT
blca_tcga_pan_can_atlas_2018	TCGA-XF-A8HD	7	13	4	24	WT
cesc_tcga_pan_can_atlas_2018	TCGA-EA-A3HU	2	10	7	19	WT
coadread_tcga_pan_can_atlas_2018	TCGA-F4-6856	2	1	3	6	WT
blca_tcga_pan_can_atlas_2018	TCGA-XF-A8HF	9	15	17	41	WT
skcm_tcga_pan_can_atlas_2018	TCGA-EE-A2GJ	6	9	8	23	WT
blca_tcga_pan_can_atlas_2018	TCGA-XF-A8HG	7	14	5	26	WT
ucec_tcga_pan_can_atlas_2018	TCGA-AX-A1C9	1	2	1	4	WT
blca_tcga_pan_can_atlas_2018	TCGA-XF-A8HH	5	12	4	21	WT
brca_tcga_pan_can_atlas_2018	TCGA-D8-A1XK	24	30	28	82	MUT
blca_tcga_pan_can_atlas_2018	TCGA-XF-A8HI	3	4	1	8	WT
skcm_tcga_pan_can_atlas_2018	TCGA-GN-A265	9	20	16	45	MUT
blca_tcga_pan_can_atlas_2018	TCGA-XF-A9SH	2	6	4	12	WT
coadread_tcga_pan_can_atlas_2018	TCGA-AU-6004	2	3	1	6	WT
blca_tcga_pan_can_atlas_2018	TCGA-XF-A9SI	0	1	1	2	WT
skcm_tcga_pan_can_atlas_2018	TCGA-QB-A6FS	6	10	7	23	WT
blca_tcga_pan_can_atlas_2018	TCGA-XF-A9SJ	18	19	16	53	MUT
skcm_tcga_pan_can_atlas_2018	TCGA-ER-A19H	8	14	12	34	WT
blca_tcga_pan_can_atlas_2018	TCGA-XF-A9SK	11	19	10	40	WT
skcm_tcga_pan_can_atlas_2018	TCGA-GN-A262	14	5	7	26	WT
blca_tcga_pan_can_atlas_2018	TCGA-XF-A9SL	0	0	0	0	WT
stad_tcga_pan_can_atlas_2018	TCGA-BR-4256	3	1	1	5	WT
blca_tcga_pan_can_atlas_2018	TCGA-XF-A9SM	10	16	12	38	WT
skcm_tcga_pan_can_atlas_2018	TCGA-ER-A19G	4	10	10	24	WT
blca_tcga_pan_can_atlas_2018	TCGA-XF-A9SP	5	22	13	40	WT
luad_tcga_pan_can_atlas_2018	TCGA-86-8358	18	30	34	82	MUT
blca_tcga_pan_can_atlas_2018	TCGA-XF-A9ST	8	31	33	72	MUT
skcm_tcga_pan_can_atlas_2018	TCGA-D3-A1Q6	3	10	4	17	WT
blca_tcga_pan_can_atlas_2018	TCGA-XF-A9SU	6	17	10	33	WT
skcm_tcga_pan_can_atlas_2018	TCGA-D3-A2J8	6	9	10	25	WT
blca_tcga_pan_can_atlas_2018	TCGA-XF-A9SV	6	14	14	34	WT
ucec_tcga_pan_can_atlas_2018	TCGA-B5-A11Y	2	2	1	5	WT
blca_tcga_pan_can_atlas_2018	TCGA-XF-A9SW	9	11	12	32	WT
luad_tcga_pan_can_atlas_2018	TCGA-05-4427	5	22	15	42	MUT
blca_tcga_pan_can_atlas_2018	TCGA-XF-A9SX	9	16	9	34	WT
skcm_tcga_pan_can_atlas_2018	TCGA-EE-A2MG	3	2	6	11	WT
blca_tcga_pan_can_atlas_2018	TCGA-XF-A9SY	7	17	13	37	WT
luad_tcga_pan_can_atlas_2018	TCGA-67-3771	13	24	20	57	MUT
blca_tcga_pan_can_atlas_2018	TCGA-XF-A9SZ	14	16	10	40	WT
skcm_tcga_pan_can_atlas_2018	TCGA-WE-A8K5	2	8	8	18	WT
blca_tcga_pan_can_atlas_2018	TCGA-XF-A9T0	7	22	13	42	MUT
skcm_tcga_pan_can_atlas_2018	TCGA-YG-AA3O	6	10	8	24	WT
blca_tcga_pan_can_atlas_2018	TCGA-XF-A9T2	1	2	1	4	WT
skcm_tcga_pan_can_atlas_2018	TCGA-EB-A3Y7	6	5	7	18	WT
blca_tcga_pan_can_atlas_2018	TCGA-XF-A9T3	12	17	11	40	WT
ucec_tcga_pan_can_atlas_2018	TCGA-QS-A5YQ	0	0	0	0	WT
blca_tcga_pan_can_atlas_2018	TCGA-XF-A9T4	2	2	1	5	WT
coadread_tcga_pan_can_atlas_2018	TCGA-EI-6507	0	2	0	2	WT
blca_tcga_pan_can_atlas_2018	TCGA-XF-A9T5	7	13	10	30	WT
blca_tcga_pan_can_atlas_2018	TCGA-XF-A9T6	7	18	18	43	MUT
coadread_tcga_pan_can_atlas_2018	TCGA-G4-6304	0	4	6	10	WT
blca_tcga_pan_can_atlas_2018	TCGA-XF-A9T8	7	11	4	22	WT
lusc_tcga_pan_can_atlas_2018	TCGA-98-8021	11	12	11	34	WT
blca_tcga_pan_can_atlas_2018	TCGA-XF-AAME	0	0	0	0	WT
skcm_tcga_pan_can_atlas_2018	TCGA-W3-A825	8	12	3	23	WT
blca_tcga_pan_can_atlas_2018	TCGA-XF-AAMG	7	33	32	72	MUT
stad_tcga_pan_can_atlas_2018	TCGA-CD-A4MI	0	4	3	7	WT
blca_tcga_pan_can_atlas_2018	TCGA-XF-AAMH	2	1	0	3	WT
hnsc_tcga_pan_can_atlas_2018	TCGA-CR-7402	9	10	6	25	WT
blca_tcga_pan_can_atlas_2018	TCGA-XF-AAMJ	12	8	6	26	WT
hnsc_tcga_pan_can_atlas_2018	TCGA-CV-7245	9	13	8	30	WT
blca_tcga_pan_can_atlas_2018	TCGA-XF-AAML	5	25	13	43	MUT
coadread_tcga_pan_can_atlas_2018	TCGA-AA-3845	0	2	1	3	WT
blca_tcga_pan_can_atlas_2018	TCGA-XF-AAMQ	10	12	2	24	WT
lusc_tcga_pan_can_atlas_2018	TCGA-21-1080	15	15	5	35	WT
blca_tcga_pan_can_atlas_2018	TCGA-XF-AAMR	7	9	5	21	WT
skcm_tcga_pan_can_atlas_2018	TCGA-EE-A2MI	4	6	5	15	WT
blca_tcga_pan_can_atlas_2018	TCGA-XF-AAMT	12	13	7	32	WT
blca_tcga_pan_can_atlas_2018	TCGA-XF-AAMW	5	9	4	18	WT
ucec_tcga_pan_can_atlas_2018	TCGA-AJ-A3OJ	0	0	0	0	WT
blca_tcga_pan_can_atlas_2018	TCGA-XF-AAMX	32	31	29	92	MUT
stad_tcga_pan_can_atlas_2018	TCGA-BR-8368	4	3	6	13	WT
blca_tcga_pan_can_atlas_2018	TCGA-XF-AAMY	4	15	2	21	WT
skcm_tcga_pan_can_atlas_2018	TCGA-D3-A2JB	0	0	0	0	WT
blca_tcga_pan_can_atlas_2018	TCGA-XF-AAMZ	0	19	8	27	WT
lusc_tcga_pan_can_atlas_2018	TCGA-37-3792	13	20	21	54	MUT
lusc_tcga_pan_can_atlas_2018	TCGA-37-3792	9	14	20	43	MUT
blca_tcga_pan_can_atlas_2018	TCGA-XF-AAN0	3	6	2	11	WT
blca_tcga_pan_can_atlas_2018	TCGA-XF-AAN1	5	4	4	13	WT
skcm_tcga_pan_can_atlas_2018	TCGA-ER-A2NH	9	7	3	19	WT
blca_tcga_pan_can_atlas_2018	TCGA-XF-AAN2	6	10	10	26	WT
lusc_tcga_pan_can_atlas_2018	TCGA-O2-A52Q	10	17	15	42	MUT
blca_tcga_pan_can_atlas_2018	TCGA-XF-AAN3	1	5	1	7	WT
luad_tcga_pan_can_atlas_2018	TCGA-55-8507	11	20	20	51	MUT
blca_tcga_pan_can_atlas_2018	TCGA-XF-AAN4	0	0	0	0	WT
skcm_tcga_pan_can_atlas_2018	TCGA-EE-A3AF	7	4	2	13	WT
blca_tcga_pan_can_atlas_2018	TCGA-XF-AAN5	3	5	4	12	WT
lusc_tcga_pan_can_atlas_2018	TCGA-43-3920	13	20	12	45	MUT
lusc_tcga_pan_can_atlas_2018	TCGA-43-3920	13	20	12	45	MUT
blca_tcga_pan_can_atlas_2018	TCGA-XF-AAN7	3	9	5	17	WT
ucec_tcga_pan_can_atlas_2018	TCGA-E6-A2P9	1	2	3	6	WT
luad_tcga_pan_can_atlas_2018	TCGA-44-4112	0	0	0	0	WT
luad_tcga_pan_can_atlas_2018	TCGA-44-4112	10	12	8	30	WT
luad_tcga_pan_can_atlas_2018	TCGA-44-4112	8	6	10	24	WT
blca_tcga_pan_can_atlas_2018	TCGA-YC-A8S6	2	6	2	10	WT
blca_tcga_pan_can_atlas_2018	TCGA-YC-A9TC	1	2	1	4	WT
blca_tcga_pan_can_atlas_2018	TCGA-YF-AA3L	4	11	9	24	WT
blca_tcga_pan_can_atlas_2018	TCGA-YF-AA3M	6	28	11	45	MUT
skcm_tcga_pan_can_atlas_2018	TCGA-OD-A75X	5	16	14	35	WT
blca_tcga_pan_can_atlas_2018	TCGA-ZF-A9R0	7	26	12	45	MUT
ucec_tcga_pan_can_atlas_2018	TCGA-AX-A2HG	0	1	1	2	WT
blca_tcga_pan_can_atlas_2018	TCGA-ZF-A9R1	9	10	12	31	WT
blca_tcga_pan_can_atlas_2018	TCGA-ZF-A9R2	9	22	8	39	WT
luad_tcga_pan_can_atlas_2018	TCGA-55-7281	7	14	7	28	WT
blca_tcga_pan_can_atlas_2018	TCGA-ZF-A9R3	4	5	5	14	WT
ucec_tcga_pan_can_atlas_2018	TCGA-AX-A1C4	1	2	0	3	WT
blca_tcga_pan_can_atlas_2018	TCGA-ZF-A9R4	4	16	10	30	WT
ucec_tcga_pan_can_atlas_2018	TCGA-AJ-A23O	2	2	5	9	WT
blca_tcga_pan_can_atlas_2018	TCGA-ZF-A9R5	1	1	1	3	WT
skcm_tcga_pan_can_atlas_2018	TCGA-FS-A1Z3	2	5	3	10	WT
blca_tcga_pan_can_atlas_2018	TCGA-ZF-A9R7	7	10	10	27	WT
stad_tcga_pan_can_atlas_2018	TCGA-F1-6874	3	10	5	18	WT
blca_tcga_pan_can_atlas_2018	TCGA-ZF-A9R9	3	16	18	37	WT
skcm_tcga_pan_can_atlas_2018	TCGA-D3-A8GB	11	13	6	30	WT
blca_tcga_pan_can_atlas_2018	TCGA-ZF-A9RC	0	11	10	21	WT
luad_tcga_pan_can_atlas_2018	TCGA-44-7667	12	28	17	57	MUT
blca_tcga_pan_can_atlas_2018	TCGA-ZF-A9RD	16	18	10	44	MUT
esca_tcga_pan_can_atlas_2018	TCGA-IC-A6RE	9	16	14	39	WT
blca_tcga_pan_can_atlas_2018	TCGA-ZF-A9RE	8	10	3	21	WT
coadread_tcga_pan_can_atlas_2018	TCGA-AA-A01P	1	2	1	4	WT
blca_tcga_pan_can_atlas_2018	TCGA-ZF-A9RF	18	30	24	72	MUT
lusc_tcga_pan_can_atlas_2018	TCGA-90-7964	11	10	7	28	WT
blca_tcga_pan_can_atlas_2018	TCGA-ZF-A9RL	4	11	5	20	WT
luad_tcga_pan_can_atlas_2018	TCGA-73-A9RS	10	19	23	52	MUT
blca_tcga_pan_can_atlas_2018	TCGA-ZF-A9RM	6	18	13	37	WT
blca_tcga_pan_can_atlas_2018	TCGA-ZF-A9RN	11	17	14	42	MUT
skcm_tcga_pan_can_atlas_2018	TCGA-DA-A1I7	7	16	7	30	WT
blca_tcga_pan_can_atlas_2018	TCGA-ZF-AA4N	2	11	2	15	WT
ucec_tcga_pan_can_atlas_2018	TCGA-EY-A1GK	2	2	2	6	WT
blca_tcga_pan_can_atlas_2018	TCGA-ZF-AA4R	10	14	10	34	WT
luad_tcga_pan_can_atlas_2018	TCGA-95-7567	11	24	14	49	MUT
blca_tcga_pan_can_atlas_2018	TCGA-ZF-AA4T	14	30	12	56	MUT
coadread_tcga_pan_can_atlas_2018	TCGA-CM-6674	0	0	0	0	WT
blca_tcga_pan_can_atlas_2018	TCGA-ZF-AA4U	3	13	4	20	WT
skcm_tcga_pan_can_atlas_2018	TCGA-D9-A148	5	20	23	48	MUT
blca_tcga_pan_can_atlas_2018	TCGA-ZF-AA4V	11	18	12	41	WT
ucec_tcga_pan_can_atlas_2018	TCGA-AX-A1C5	0	0	1	1	WT
blca_tcga_pan_can_atlas_2018	TCGA-ZF-AA4W	10	18	5	33	WT
kirp_tcga_pan_can_atlas_2018	TCGA-G7-6797	3	1	1	5	WT
blca_tcga_pan_can_atlas_2018	TCGA-ZF-AA4X	1	6	2	9	WT
stad_tcga_pan_can_atlas_2018	TCGA-CD-8536	2	3	3	8	WT
blca_tcga_pan_can_atlas_2018	TCGA-ZF-AA51	9	25	15	49	MUT
brca_tcga_pan_can_atlas_2018	TCGA-AO-A128	7	16	12	35	WT
blca_tcga_pan_can_atlas_2018	TCGA-ZF-AA52	2	8	3	13	WT
stad_tcga_pan_can_atlas_2018	TCGA-BR-6802	0	1	0	1	WT
blca_tcga_pan_can_atlas_2018	TCGA-ZF-AA53	2	21	10	33	WT
luad_tcga_pan_can_atlas_2018	TCGA-86-6851	20	14	11	45	MUT
blca_tcga_pan_can_atlas_2018	TCGA-ZF-AA54	13	22	7	42	MUT
stad_tcga_pan_can_atlas_2018	TCGA-HU-A4H3	2	6	6	14	WT
blca_tcga_pan_can_atlas_2018	TCGA-ZF-AA56	14	20	9	43	MUT
coadread_tcga_pan_can_atlas_2018	TCGA-AZ-4615	3	0	5	8	WT
blca_tcga_pan_can_atlas_2018	TCGA-ZF-AA58	19	32	30	81	MUT
luad_tcga_pan_can_atlas_2018	TCGA-44-7669	11	19	16	46	MUT
blca_tcga_pan_can_atlas_2018	TCGA-ZF-AA5H	16	17	9	42	MUT
stad_tcga_pan_can_atlas_2018	TCGA-BR-8382	0	1	1	2	WT
blca_tcga_pan_can_atlas_2018	TCGA-ZF-AA5N	1	1	1	3	WT
skcm_tcga_pan_can_atlas_2018	TCGA-EE-A3JA	4	9	5	18	WT
blca_tcga_pan_can_atlas_2018	TCGA-ZF-AA5P	0	1	6	7	WT
luad_tcga_pan_can_atlas_2018	TCGA-50-6590	17	20	13	50	MUT
brca_tcga_pan_can_atlas_2018	TCGA-3C-AAAU	4	5	6	15	WT
lusc_tcga_pan_can_atlas_2018	TCGA-43-2581	11	7	10	28	WT
brca_tcga_pan_can_atlas_2018	TCGA-3C-AALI	8	16	12	36	WT
lusc_tcga_pan_can_atlas_2018	TCGA-94-8490	8	11	9	28	WT
brca_tcga_pan_can_atlas_2018	TCGA-3C-AALJ	7	20	13	40	WT
stad_tcga_pan_can_atlas_2018	TCGA-D7-A4YV	0	0	0	0	WT
brca_tcga_pan_can_atlas_2018	TCGA-3C-AALK	2	3	2	7	WT
ucec_tcga_pan_can_atlas_2018	TCGA-D1-A2G0	1	1	2	4	WT
brca_tcga_pan_can_atlas_2018	TCGA-4H-AAAK	4	8	5	17	WT
brca_tcga_pan_can_atlas_2018	TCGA-5L-AAT0	3	3	3	9	WT
skcm_tcga_pan_can_atlas_2018	TCGA-EE-A3J7	10	10	4	24	WT
brca_tcga_pan_can_atlas_2018	TCGA-5T-A9QA	7	18	11	36	WT
skcm_tcga_pan_can_atlas_2018	TCGA-DA-A1IC	1	4	7	12	WT
brca_tcga_pan_can_atlas_2018	TCGA-A1-A0SB	0	0	0	0	WT
coadread_tcga_pan_can_atlas_2018	TCGA-G4-6309	2	2	1	5	WT
brca_tcga_pan_can_atlas_2018	TCGA-A1-A0SD	9	10	7	26	WT
brca_tcga_pan_can_atlas_2018	TCGA-AC-A5XS	4	7	13	24	WT
brca_tcga_pan_can_atlas_2018	TCGA-A1-A0SE	8	8	2	18	WT
brca_tcga_pan_can_atlas_2018	TCGA-D8-A27G	5	2	3	10	WT
brca_tcga_pan_can_atlas_2018	TCGA-A1-A0SF	7	13	8	28	WT
lusc_tcga_pan_can_atlas_2018	TCGA-46-3769	22	32	22	76	MUT
brca_tcga_pan_can_atlas_2018	TCGA-A1-A0SG	3	4	4	11	WT
coadread_tcga_pan_can_atlas_2018	TCGA-CK-5913	1	2	3	6	WT
brca_tcga_pan_can_atlas_2018	TCGA-A1-A0SH	8	13	13	34	WT
ucec_tcga_pan_can_atlas_2018	TCGA-D1-A174	1	1	1	3	WT
brca_tcga_pan_can_atlas_2018	TCGA-A1-A0SI	5	9	2	16	WT
stad_tcga_pan_can_atlas_2018	TCGA-BR-8360	1	11	8	20	WT
brca_tcga_pan_can_atlas_2018	TCGA-A1-A0SJ	8	17	3	28	WT
brca_tcga_pan_can_atlas_2018	TCGA-A1-A0SK	4	19	16	39	WT
ucec_tcga_pan_can_atlas_2018	TCGA-D1-A177	0	1	0	1	WT
brca_tcga_pan_can_atlas_2018	TCGA-A1-A0SN	1	26	14	41	WT
lusc_tcga_pan_can_atlas_2018	TCGA-60-2714	21	28	9	58	MUT
brca_tcga_pan_can_atlas_2018	TCGA-A1-A0SO	30	34	27	91	MUT
ov_tcga_pan_can_atlas_2018	TCGA-59-2349	1	1	2	4	WT
brca_tcga_pan_can_atlas_2018	TCGA-A1-A0SP	8	7	4	19	WT
brca_tcga_pan_can_atlas_2018	TCGA-D8-A1XQ	21	33	28	82	MUT
brca_tcga_pan_can_atlas_2018	TCGA-A2-A04N	2	2	1	5	WT
brca_tcga_pan_can_atlas_2018	TCGA-D8-A1JA	7	13	13	33	WT
brca_tcga_pan_can_atlas_2018	TCGA-A2-A04P	22	35	23	80	MUT
stad_tcga_pan_can_atlas_2018	TCGA-BR-8081	2	2	1	5	WT
brca_tcga_pan_can_atlas_2018	TCGA-A2-A04Q	17	16	15	48	MUT
ucec_tcga_pan_can_atlas_2018	TCGA-AX-A3G8	1	1	0	2	WT
brca_tcga_pan_can_atlas_2018	TCGA-A2-A04R	11	12	11	34	WT
luad_tcga_pan_can_atlas_2018	TCGA-62-A46O	8	23	30	61	MUT
brca_tcga_pan_can_atlas_2018	TCGA-A2-A04T	25	34	30	89	MUT
coadread_tcga_pan_can_atlas_2018	TCGA-AA-3821	1	2	2	5	WT
brca_tcga_pan_can_atlas_2018	TCGA-A2-A04U	18	25	9	52	MUT
skcm_tcga_pan_can_atlas_2018	TCGA-EE-A2MT	3	8	7	18	WT
brca_tcga_pan_can_atlas_2018	TCGA-A2-A04V	4	4	1	9	WT
skcm_tcga_pan_can_atlas_2018	TCGA-3N-A9WD	9	1	1	11	WT
brca_tcga_pan_can_atlas_2018	TCGA-A2-A04W	7	16	11	34	WT
skcm_tcga_pan_can_atlas_2018	TCGA-EE-A2M8	10	8	10	28	WT
brca_tcga_pan_can_atlas_2018	TCGA-A2-A04X	5	6	8	19	WT
laml_tcga_pan_can_atlas_2018	TCGA-AB-2808	1	1	0	2	WT
brca_tcga_pan_can_atlas_2018	TCGA-A2-A04Y	5	6	8	19	WT
ucec_tcga_pan_can_atlas_2018	TCGA-EY-A5W2	0	1	0	1	WT
brca_tcga_pan_can_atlas_2018	TCGA-A2-A0CL	22	22	15	59	MUT
skcm_tcga_pan_can_atlas_2018	TCGA-D3-A2JK	2	2	0	4	WT
brca_tcga_pan_can_atlas_2018	TCGA-A2-A0CM	11	28	26	65	MUT
luad_tcga_pan_can_atlas_2018	TCGA-44-2659	5	5	5	15	WT
luad_tcga_pan_can_atlas_2018	TCGA-44-2659	7	10	7	24	WT
brca_tcga_pan_can_atlas_2018	TCGA-A2-A0CP	3	3	0	6	WT
brca_tcga_pan_can_atlas_2018	TCGA-A2-A0CQ	3	2	0	5	WT
brca_tcga_pan_can_atlas_2018	TCGA-A2-A0CR	3	4	1	8	WT
sarc_tcga_pan_can_atlas_2018	TCGA-DX-AB2E	13	22	7	42	MUT
brca_tcga_pan_can_atlas_2018	TCGA-A2-A0CS	2	11	6	19	WT
skcm_tcga_pan_can_atlas_2018	TCGA-D3-A3ML	6	9	8	23	WT
brca_tcga_pan_can_atlas_2018	TCGA-A2-A0CT	9	16	13	38	WT
lusc_tcga_pan_can_atlas_2018	TCGA-56-8628	9	10	10	29	WT
brca_tcga_pan_can_atlas_2018	TCGA-A2-A0CU	6	15	12	33	WT
stad_tcga_pan_can_atlas_2018	TCGA-R5-A7ZI	2	7	3	12	WT
brca_tcga_pan_can_atlas_2018	TCGA-A2-A0CV	4	20	10	34	WT
ucec_tcga_pan_can_atlas_2018	TCGA-B5-A0K9	1	2	1	4	WT
brca_tcga_pan_can_atlas_2018	TCGA-A2-A0CW	12	19	9	40	WT
skcm_tcga_pan_can_atlas_2018	TCGA-W3-AA1Q	1	3	2	6	WT
brca_tcga_pan_can_atlas_2018	TCGA-A2-A0CX	6	14	8	28	WT
prad_tcga_pan_can_atlas_2018	TCGA-KK-A59V	1	0	3	4	WT
brca_tcga_pan_can_atlas_2018	TCGA-A2-A0D0	14	26	26	66	MUT
cesc_tcga_pan_can_atlas_2018	TCGA-IR-A3LH	14	21	23	58	MUT
brca_tcga_pan_can_atlas_2018	TCGA-A2-A0D1	13	13	7	33	WT
ucec_tcga_pan_can_atlas_2018	TCGA-AX-A3FS	4	2	1	7	WT
brca_tcga_pan_can_atlas_2018	TCGA-A2-A0D2	16	32	32	80	MUT
kirc_tcga_pan_can_atlas_2018	TCGA-A3-A6NL	1	3	1	5	WT
brca_tcga_pan_can_atlas_2018	TCGA-A2-A0D3	1	8	5	14	WT
skcm_tcga_pan_can_atlas_2018	TCGA-ER-A42L	0	0	1	1	WT
brca_tcga_pan_can_atlas_2018	TCGA-A2-A0D4	13	25	12	50	MUT
brca_tcga_pan_can_atlas_2018	TCGA-AO-A03M	8	10	5	23	WT
brca_tcga_pan_can_atlas_2018	TCGA-A2-A0EM	2	3	1	6	WT
skcm_tcga_pan_can_atlas_2018	TCGA-D9-A1JW	5	10	2	17	WT
brca_tcga_pan_can_atlas_2018	TCGA-A2-A0EN	4	5	2	11	WT
cesc_tcga_pan_can_atlas_2018	TCGA-VS-A958	6	7	5	18	WT
brca_tcga_pan_can_atlas_2018	TCGA-A2-A0EO	2	6	2	10	WT
stad_tcga_pan_can_atlas_2018	TCGA-VQ-A8PO	3	2	4	9	WT
laml_tcga_pan_can_atlas_2018	TCGA-AB-2828	0	1	0	1	WT
brca_tcga_pan_can_atlas_2018	TCGA-A2-A0EQ	14	24	14	52	MUT
sarc_tcga_pan_can_atlas_2018	TCGA-QQ-A8VF	9	12	4	25	WT
brca_tcga_pan_can_atlas_2018	TCGA-A2-A0ER	2	4	1	7	WT
lusc_tcga_pan_can_atlas_2018	TCGA-92-7340	2	13	11	26	WT
ucec_tcga_pan_can_atlas_2018	TCGA-SL-A6JA	1	3	0	4	WT
brca_tcga_pan_can_atlas_2018	TCGA-A2-A0ET	2	11	3	16	WT
skcm_tcga_pan_can_atlas_2018	TCGA-FS-A1ZC	3	6	7	16	WT
brca_tcga_pan_can_atlas_2018	TCGA-A2-A0EU	2	8	3	13	WT
luad_tcga_pan_can_atlas_2018	TCGA-05-4397	9	18	13	40	WT
brca_tcga_pan_can_atlas_2018	TCGA-A2-A0EV	5	14	9	28	WT
hnsc_tcga_pan_can_atlas_2018	TCGA-CN-4723	13	22	14	49	MUT
brca_tcga_pan_can_atlas_2018	TCGA-A2-A0EW	1	5	3	9	WT
skcm_tcga_pan_can_atlas_2018	TCGA-FS-A1ZM	6	25	6	37	WT
brca_tcga_pan_can_atlas_2018	TCGA-A2-A0EX	4	3	1	8	WT
stad_tcga_pan_can_atlas_2018	TCGA-VQ-A8PB	0	0	1	1	WT
brca_tcga_pan_can_atlas_2018	TCGA-A2-A0EY	13	24	16	53	MUT
luad_tcga_pan_can_atlas_2018	TCGA-78-7220	13	22	6	41	WT
brca_tcga_pan_can_atlas_2018	TCGA-A2-A0ST	0	0	0	0	WT
luad_tcga_pan_can_atlas_2018	TCGA-50-5049	12	22	16	50	MUT
brca_tcga_pan_can_atlas_2018	TCGA-A2-A0SU	6	7	5	18	WT
luad_tcga_pan_can_atlas_2018	TCGA-53-7624	21	25	19	65	MUT
brca_tcga_pan_can_atlas_2018	TCGA-A2-A0SV	19	17	10	46	MUT
ucec_tcga_pan_can_atlas_2018	TCGA-AX-A060	1	28	12	41	WT
brca_tcga_pan_can_atlas_2018	TCGA-A2-A0SW	7	12	15	34	WT
ucec_tcga_pan_can_atlas_2018	TCGA-AP-A1DR	0	0	0	0	WT
brca_tcga_pan_can_atlas_2018	TCGA-A2-A0SX	16	12	8	36	WT
stad_tcga_pan_can_atlas_2018	TCGA-VQ-A91E	9	5	1	15	WT
brca_tcga_pan_can_atlas_2018	TCGA-A2-A0SY	3	5	2	10	WT
skcm_tcga_pan_can_atlas_2018	TCGA-D3-A2JN	8	12	10	30	WT
brca_tcga_pan_can_atlas_2018	TCGA-A2-A0T0	17	22	33	72	MUT
skcm_tcga_pan_can_atlas_2018	TCGA-FR-A729	10	14	13	37	WT
brca_tcga_pan_can_atlas_2018	TCGA-A2-A0T1	8	23	16	47	MUT
luad_tcga_pan_can_atlas_2018	TCGA-69-7980	12	26	14	52	MUT
brca_tcga_pan_can_atlas_2018	TCGA-A2-A0T2	11	7	8	26	WT
luad_tcga_pan_can_atlas_2018	TCGA-55-7576	11	24	24	59	MUT
brca_tcga_pan_can_atlas_2018	TCGA-A2-A0T3	12	25	6	43	MUT
ucec_tcga_pan_can_atlas_2018	TCGA-PG-A917	2	4	3	9	WT
brca_tcga_pan_can_atlas_2018	TCGA-A2-A0T4	8	6	1	15	WT
skcm_tcga_pan_can_atlas_2018	TCGA-D9-A149	3	16	16	35	WT
brca_tcga_pan_can_atlas_2018	TCGA-A2-A0T5	1	4	0	5	WT
skcm_tcga_pan_can_atlas_2018	TCGA-RP-A695	4	5	9	18	WT
brca_tcga_pan_can_atlas_2018	TCGA-A2-A0T6	2	3	1	6	WT
ucec_tcga_pan_can_atlas_2018	TCGA-D1-A1NZ	1	2	2	5	WT
brca_tcga_pan_can_atlas_2018	TCGA-A2-A0T7	17	13	9	39	WT
coadread_tcga_pan_can_atlas_2018	TCGA-CM-4746	2	4	1	7	WT
brca_tcga_pan_can_atlas_2018	TCGA-A2-A0YC	1	5	1	7	WT
skcm_tcga_pan_can_atlas_2018	TCGA-D3-A3MR	8	11	2	21	WT
brca_tcga_pan_can_atlas_2018	TCGA-A2-A0YD	2	4	1	7	WT
brca_tcga_pan_can_atlas_2018	TCGA-A2-A0YE	12	23	14	49	MUT
brca_tcga_pan_can_atlas_2018	TCGA-A2-A0YF	5	5	4	14	WT
lusc_tcga_pan_can_atlas_2018	TCGA-77-6842	9	24	19	52	MUT
brca_tcga_pan_can_atlas_2018	TCGA-A2-A0YG	5	21	10	36	WT
luad_tcga_pan_can_atlas_2018	TCGA-44-2657	0	20	7	27	WT
luad_tcga_pan_can_atlas_2018	TCGA-44-2657	8	10	10	28	WT
brca_tcga_pan_can_atlas_2018	TCGA-A2-A0YH	9	19	12	40	WT
cesc_tcga_pan_can_atlas_2018	TCGA-EA-A3HS	3	2	5	10	WT
brca_tcga_pan_can_atlas_2018	TCGA-A2-A0YJ	3	24	15	42	MUT
hnsc_tcga_pan_can_atlas_2018	TCGA-CR-7388	12	19	11	42	MUT
brca_tcga_pan_can_atlas_2018	TCGA-A2-A0YK	6	4	2	12	WT
lusc_tcga_pan_can_atlas_2018	TCGA-56-7222	11	29	12	52	MUT
brca_tcga_pan_can_atlas_2018	TCGA-A2-A0YL	5	6	0	11	WT
luad_tcga_pan_can_atlas_2018	TCGA-55-7570	10	11	3	24	WT
brca_tcga_pan_can_atlas_2018	TCGA-A2-A0YM	4	23	13	40	WT
ucs_tcga_pan_can_atlas_2018	TCGA-N7-A4Y0	0	2	2	4	WT
brca_tcga_pan_can_atlas_2018	TCGA-A2-A0YT	14	24	10	48	MUT
stad_tcga_pan_can_atlas_2018	TCGA-VQ-AA6D	10	17	11	38	WT
brca_tcga_pan_can_atlas_2018	TCGA-A2-A1FV	11	11	11	33	WT
stad_tcga_pan_can_atlas_2018	TCGA-BR-4280	1	0	4	5	WT
brca_tcga_pan_can_atlas_2018	TCGA-A2-A1FW	3	17	15	35	WT
ucec_tcga_pan_can_atlas_2018	TCGA-BS-A0TJ	0	0	0	0	WT
brca_tcga_pan_can_atlas_2018	TCGA-A2-A1FX	8	11	6	25	WT
luad_tcga_pan_can_atlas_2018	TCGA-44-6778	9	23	8	40	WT
brca_tcga_pan_can_atlas_2018	TCGA-A2-A1FZ	1	2	2	5	WT
esca_tcga_pan_can_atlas_2018	TCGA-L5-A43J	10	17	24	51	MUT
brca_tcga_pan_can_atlas_2018	TCGA-A2-A1G0	2	7	2	11	WT
stad_tcga_pan_can_atlas_2018	TCGA-HJ-7597	5	4	4	13	WT
brca_tcga_pan_can_atlas_2018	TCGA-A2-A1G1	5	21	3	29	WT
skcm_tcga_pan_can_atlas_2018	TCGA-ER-A1A1	0	0	0	0	WT
brca_tcga_pan_can_atlas_2018	TCGA-A2-A1G4	3	3	4	10	WT
skcm_tcga_pan_can_atlas_2018	TCGA-EB-A24D	5	13	8	26	WT
skcm_tcga_pan_can_atlas_2018	TCGA-BF-A1PX	10	7	6	23	WT
brca_tcga_pan_can_atlas_2018	TCGA-A2-A259	3	4	2	9	WT
skcm_tcga_pan_can_atlas_2018	TCGA-FR-A3YO	3	18	12	33	WT
brca_tcga_pan_can_atlas_2018	TCGA-A2-A25A	4	5	5	14	WT
luad_tcga_pan_can_atlas_2018	TCGA-L9-A8F4	18	18	9	45	MUT
brca_tcga_pan_can_atlas_2018	TCGA-A2-A25B	17	26	24	67	MUT
brca_tcga_pan_can_atlas_2018	TCGA-D8-A1J8	2	3	2	7	WT
brca_tcga_pan_can_atlas_2018	TCGA-A2-A25C	5	7	3	15	WT
skcm_tcga_pan_can_atlas_2018	TCGA-D3-A8GC	4	24	10	38	WT
brca_tcga_pan_can_atlas_2018	TCGA-A2-A25D	9	16	18	43	MUT
luad_tcga_pan_can_atlas_2018	TCGA-49-AARN	10	9	5	24	WT
brca_tcga_pan_can_atlas_2018	TCGA-A2-A25E	13	19	26	58	MUT
luad_tcga_pan_can_atlas_2018	TCGA-49-6743	13	19	11	43	MUT
lusc_tcga_pan_can_atlas_2018	TCGA-22-5473	13	20	15	48	MUT
stad_tcga_pan_can_atlas_2018	TCGA-VQ-A8E3	9	9	7	25	WT
brca_tcga_pan_can_atlas_2018	TCGA-A2-A3XT	18	30	31	79	MUT
lusc_tcga_pan_can_atlas_2018	TCGA-85-A4CL	12	15	16	43	MUT
brca_tcga_pan_can_atlas_2018	TCGA-A2-A3XU	3	4	4	11	WT
lihc_tcga_pan_can_atlas_2018	TCGA-CC-A7IH	2	5	5	12	WT
brca_tcga_pan_can_atlas_2018	TCGA-A2-A3XV	3	4	1	8	WT
lusc_tcga_pan_can_atlas_2018	TCGA-37-5819	14	33	22	69	MUT
brca_tcga_pan_can_atlas_2018	TCGA-A2-A3XX	5	20	9	34	WT
brca_tcga_pan_can_atlas_2018	TCGA-A2-A3XZ	5	11	8	24	WT
skcm_tcga_pan_can_atlas_2018	TCGA-RP-A693	7	6	4	17	WT
brca_tcga_pan_can_atlas_2018	TCGA-A2-A3Y0	19	29	34	82	MUT
luad_tcga_pan_can_atlas_2018	TCGA-55-A4DF	16	23	17	56	MUT
brca_tcga_pan_can_atlas_2018	TCGA-A2-A4S1	8	14	10	32	WT
luad_tcga_pan_can_atlas_2018	TCGA-44-8117	10	25	13	48	MUT
brca_tcga_pan_can_atlas_2018	TCGA-A2-A4S2	4	6	8	18	WT
cesc_tcga_pan_can_atlas_2018	TCGA-JX-A3Q0	1	3	1	5	WT
brca_tcga_pan_can_atlas_2018	TCGA-A2-A4S3	26	25	23	74	MUT
skcm_tcga_pan_can_atlas_2018	TCGA-EE-A17X	4	2	1	7	WT
brca_tcga_pan_can_atlas_2018	TCGA-A7-A0CD	3	8	6	17	WT
skcm_tcga_pan_can_atlas_2018	TCGA-D9-A4Z3	3	7	6	16	WT
brca_tcga_pan_can_atlas_2018	TCGA-A7-A0CE	10	25	24	59	MUT
skcm_tcga_pan_can_atlas_2018	TCGA-EE-A29G	16	8	9	33	WT
brca_tcga_pan_can_atlas_2018	TCGA-A7-A0CG	5	3	4	12	WT
ucec_tcga_pan_can_atlas_2018	TCGA-A5-A0GB	1	3	2	6	WT
brca_tcga_pan_can_atlas_2018	TCGA-A7-A0CH	1	5	0	6	WT
lusc_tcga_pan_can_atlas_2018	TCGA-37-3789	17	21	9	47	MUT
brca_tcga_pan_can_atlas_2018	TCGA-A7-A0CJ	13	30	14	57	MUT
luad_tcga_pan_can_atlas_2018	TCGA-44-6777	11	9	1	21	WT
brca_tcga_pan_can_atlas_2018	TCGA-A7-A0D9	5	7	5	17	WT
luad_tcga_pan_can_atlas_2018	TCGA-05-4424	0	17	12	29	WT
brca_tcga_pan_can_atlas_2018	TCGA-A7-A0DA	12	34	37	83	MUT
kich_tcga_pan_can_atlas_2018	TCGA-KN-8428	5	20	13	38	WT
brca_tcga_pan_can_atlas_2018	TCGA-A7-A0DB	2	15	1	18	WT
ucec_tcga_pan_can_atlas_2018	TCGA-EO-A3AU	1	1	1	3	WT
brca_tcga_pan_can_atlas_2018	TCGA-A7-A13D	12	17	11	40	WT
stad_tcga_pan_can_atlas_2018	TCGA-BR-7704	8	9	7	24	WT
brca_tcga_pan_can_atlas_2018	TCGA-A7-A13E	12	12	8	32	WT
luad_tcga_pan_can_atlas_2018	TCGA-05-4398	16	32	23	71	MUT
brca_tcga_pan_can_atlas_2018	TCGA-A7-A13F	4	22	15	41	WT
brca_tcga_pan_can_atlas_2018	TCGA-A7-A13G	5	4	4	13	WT
brca_tcga_pan_can_atlas_2018	TCGA-A7-A13G	2	4	2	8	WT
ucec_tcga_pan_can_atlas_2018	TCGA-D1-A17H	0	0	2	2	WT
brca_tcga_pan_can_atlas_2018	TCGA-A7-A26E	0	1	0	1	WT
brca_tcga_pan_can_atlas_2018	TCGA-A7-A26E	1	5	3	9	WT
brca_tcga_pan_can_atlas_2018	TCGA-A7-A26E	1	3	0	4	WT
luad_tcga_pan_can_atlas_2018	TCGA-44-7660	12	15	9	36	WT
brca_tcga_pan_can_atlas_2018	TCGA-A7-A26F	7	8	7	22	WT
brca_tcga_pan_can_atlas_2018	TCGA-A7-A26F	17	11	17	45	MUT
skcm_tcga_pan_can_atlas_2018	TCGA-FS-A1ZN	1	4	1	6	WT
brca_tcga_pan_can_atlas_2018	TCGA-A7-A26G	14	22	22	58	MUT
coadread_tcga_pan_can_atlas_2018	TCGA-D5-6927	1	1	1	3	WT
brca_tcga_pan_can_atlas_2018	TCGA-A7-A26H	5	10	5	20	WT
brca_tcga_pan_can_atlas_2018	TCGA-A7-A26I	14	18	7	39	WT
ucec_tcga_pan_can_atlas_2018	TCGA-AJ-A8CW	0	1	0	1	WT
brca_tcga_pan_can_atlas_2018	TCGA-A7-A26J	9	8	3	20	WT
brca_tcga_pan_can_atlas_2018	TCGA-A7-A26J	0	0	1	1	WT
brca_tcga_pan_can_atlas_2018	TCGA-A7-A26J	6	7	3	16	WT
lihc_tcga_pan_can_atlas_2018	TCGA-DD-A1EE	2	4	1	7	WT
brca_tcga_pan_can_atlas_2018	TCGA-A7-A2KD	8	28	16	52	MUT
skcm_tcga_pan_can_atlas_2018	TCGA-EE-A2GE	7	18	7	32	WT
brca_tcga_pan_can_atlas_2018	TCGA-A7-A3RF	0	0	0	0	WT
brca_tcga_pan_can_atlas_2018	TCGA-A7-A425	3	7	4	14	WT
stad_tcga_pan_can_atlas_2018	TCGA-BR-8059	10	24	36	70	MUT
brca_tcga_pan_can_atlas_2018	TCGA-A7-A4SD	14	18	14	46	MUT
cesc_tcga_pan_can_atlas_2018	TCGA-VS-A94Z	10	9	5	24	WT
brca_tcga_pan_can_atlas_2018	TCGA-A7-A4SE	24	27	13	64	MUT
ucec_tcga_pan_can_atlas_2018	TCGA-AJ-A3OK	0	0	1	1	WT
brca_tcga_pan_can_atlas_2018	TCGA-A7-A56D	10	24	13	47	MUT
ucec_tcga_pan_can_atlas_2018	TCGA-AX-A3G9	1	2	1	4	WT
brca_tcga_pan_can_atlas_2018	TCGA-A7-A5ZV	12	27	17	56	MUT
skcm_tcga_pan_can_atlas_2018	TCGA-EE-A2ML	3	2	7	12	WT
brca_tcga_pan_can_atlas_2018	TCGA-A7-A5ZW	2	3	2	7	WT
skcm_tcga_pan_can_atlas_2018	TCGA-EE-A3AB	13	11	12	36	WT
brca_tcga_pan_can_atlas_2018	TCGA-A7-A5ZX	2	2	3	7	WT
chol_tcga_pan_can_atlas_2018	TCGA-W5-AA39	4	6	4	14	WT
brca_tcga_pan_can_atlas_2018	TCGA-A7-A6VV	25	27	8	60	MUT
skcm_tcga_pan_can_atlas_2018	TCGA-D3-A2JH	0	0	2	2	WT
brca_tcga_pan_can_atlas_2018	TCGA-A7-A6VW	13	19	22	54	MUT
skcm_tcga_pan_can_atlas_2018	TCGA-ER-A195	8	4	6	18	WT
brca_tcga_pan_can_atlas_2018	TCGA-A7-A6VX	14	29	35	78	MUT
lusc_tcga_pan_can_atlas_2018	TCGA-56-7731	0	2	0	2	WT
brca_tcga_pan_can_atlas_2018	TCGA-A7-A6VY	30	18	30	78	MUT
skcm_tcga_pan_can_atlas_2018	TCGA-EE-A2MC	2	3	3	8	WT
brca_tcga_pan_can_atlas_2018	TCGA-A8-A06N	7	13	4	24	WT
luad_tcga_pan_can_atlas_2018	TCGA-78-8640	8	20	28	56	MUT
brca_tcga_pan_can_atlas_2018	TCGA-A8-A06O	14	16	11	41	WT
lusc_tcga_pan_can_atlas_2018	TCGA-56-7822	14	17	8	39	WT
brca_tcga_pan_can_atlas_2018	TCGA-A8-A06P	4	15	8	27	WT
skcm_tcga_pan_can_atlas_2018	TCGA-FS-A4F5	7	13	7	27	WT
brca_tcga_pan_can_atlas_2018	TCGA-A8-A06Q	8	15	13	36	WT
brca_tcga_pan_can_atlas_2018	TCGA-A8-A06R	10	35	24	69	MUT
skcm_tcga_pan_can_atlas_2018	TCGA-DA-A1I5	12	4	3	19	WT
brca_tcga_pan_can_atlas_2018	TCGA-A8-A06T	11	14	7	32	WT
ucec_tcga_pan_can_atlas_2018	TCGA-EC-A1QX	1	2	1	4	WT
brca_tcga_pan_can_atlas_2018	TCGA-A8-A06U	21	31	17	69	MUT
luad_tcga_pan_can_atlas_2018	TCGA-75-6214	10	28	15	53	MUT
brca_tcga_pan_can_atlas_2018	TCGA-A8-A06X	13	28	20	61	MUT
skcm_tcga_pan_can_atlas_2018	TCGA-GN-A26D	3	7	3	13	WT
brca_tcga_pan_can_atlas_2018	TCGA-A8-A06Y	3	1	2	6	WT
prad_tcga_pan_can_atlas_2018	TCGA-EJ-7782	6	1	13	20	WT
brca_tcga_pan_can_atlas_2018	TCGA-A8-A06Z	10	16	2	28	WT
luad_tcga_pan_can_atlas_2018	TCGA-49-AARQ	10	15	12	37	WT
brca_tcga_pan_can_atlas_2018	TCGA-A8-A075	15	26	23	64	MUT
skcm_tcga_pan_can_atlas_2018	TCGA-FW-A3TU	11	14	12	37	WT
brca_tcga_pan_can_atlas_2018	TCGA-A8-A076	4	16	14	34	WT
brca_tcga_pan_can_atlas_2018	TCGA-C8-A26Y	11	22	14	47	MUT
brca_tcga_pan_can_atlas_2018	TCGA-A8-A079	7	23	21	51	MUT
hnsc_tcga_pan_can_atlas_2018	TCGA-CV-A45Z	1	15	16	32	WT
brca_tcga_pan_can_atlas_2018	TCGA-A8-A07B	6	15	13	34	WT
ucec_tcga_pan_can_atlas_2018	TCGA-BK-A13B	0	1	1	2	WT
brca_tcga_pan_can_atlas_2018	TCGA-A8-A07E	6	9	7	22	WT
stad_tcga_pan_can_atlas_2018	TCGA-CD-A4MJ	1	1	2	4	WT
brca_tcga_pan_can_atlas_2018	TCGA-A8-A07F	2	6	4	12	WT
laml_tcga_pan_can_atlas_2018	TCGA-AB-2826	0	1	0	1	WT
brca_tcga_pan_can_atlas_2018	TCGA-A8-A07G	8	17	21	46	MUT
ucec_tcga_pan_can_atlas_2018	TCGA-EO-A22S	0	1	2	3	WT
brca_tcga_pan_can_atlas_2018	TCGA-A8-A07I	10	11	5	26	WT
ucec_tcga_pan_can_atlas_2018	TCGA-FI-A2D6	1	1	1	3	WT
brca_tcga_pan_can_atlas_2018	TCGA-A8-A07J	5	4	4	13	WT
ucec_tcga_pan_can_atlas_2018	TCGA-AJ-A8CT	0	0	0	0	WT
brca_tcga_pan_can_atlas_2018	TCGA-A8-A07L	21	25	19	65	MUT
ucec_tcga_pan_can_atlas_2018	TCGA-AP-A0LT	0	0	0	0	WT
brca_tcga_pan_can_atlas_2018	TCGA-A8-A07O	6	9	6	21	WT
brca_tcga_pan_can_atlas_2018	TCGA-A8-A07P	10	11	10	31	WT
lusc_tcga_pan_can_atlas_2018	TCGA-43-7656	12	13	9	34	WT
brca_tcga_pan_can_atlas_2018	TCGA-A8-A07U	19	22	17	58	MUT
brca_tcga_pan_can_atlas_2018	TCGA-A8-A07W	6	23	13	42	MUT
luad_tcga_pan_can_atlas_2018	TCGA-44-2668	10	11	12	33	WT
luad_tcga_pan_can_atlas_2018	TCGA-44-2668	4	16	18	38	WT
luad_tcga_pan_can_atlas_2018	TCGA-44-2668	11	11	17	39	WT
luad_tcga_pan_can_atlas_2018	TCGA-44-2668	0	0	0	0	WT
brca_tcga_pan_can_atlas_2018	TCGA-A8-A07Z	4	28	12	44	MUT
brca_tcga_pan_can_atlas_2018	TCGA-A8-A081	9	15	13	37	WT
brca_tcga_pan_can_atlas_2018	TCGA-A8-A082	5	4	3	12	WT
brca_tcga_pan_can_atlas_2018	TCGA-A8-A083	2	5	2	9	WT
skcm_tcga_pan_can_atlas_2018	TCGA-EE-A2GM	0	3	6	9	WT
brca_tcga_pan_can_atlas_2018	TCGA-A8-A086	4	9	3	16	WT
ucec_tcga_pan_can_atlas_2018	TCGA-D1-A0ZO	1	2	1	4	WT
brca_tcga_pan_can_atlas_2018	TCGA-A8-A08A	3	5	5	13	WT
ucec_tcga_pan_can_atlas_2018	TCGA-EY-A2OM	0	0	0	0	WT
brca_tcga_pan_can_atlas_2018	TCGA-A8-A08B	9	10	8	27	WT
skcm_tcga_pan_can_atlas_2018	TCGA-D3-A5GU	0	8	4	12	WT
brca_tcga_pan_can_atlas_2018	TCGA-A8-A08G	6	16	5	27	WT
skcm_tcga_pan_can_atlas_2018	TCGA-W3-AA1O	5	9	6	20	WT
brca_tcga_pan_can_atlas_2018	TCGA-A8-A08H	0	0	0	0	WT
luad_tcga_pan_can_atlas_2018	TCGA-55-A4DG	12	15	12	39	WT
brca_tcga_pan_can_atlas_2018	TCGA-A8-A08I	11	21	10	42	MUT
skcm_tcga_pan_can_atlas_2018	TCGA-EB-A5UN	7	8	2	17	WT
brca_tcga_pan_can_atlas_2018	TCGA-A8-A08J	6	22	12	40	WT
brca_tcga_pan_can_atlas_2018	TCGA-A8-A08L	24	29	26	79	MUT
skcm_tcga_pan_can_atlas_2018	TCGA-EE-A2MQ	5	10	5	20	WT
brca_tcga_pan_can_atlas_2018	TCGA-A8-A08O	10	13	9	32	WT
skcm_tcga_pan_can_atlas_2018	TCGA-DA-A1HY	7	11	8	26	WT
brca_tcga_pan_can_atlas_2018	TCGA-A8-A08P	15	20	16	51	MUT
lusc_tcga_pan_can_atlas_2018	TCGA-77-7141	11	22	17	50	MUT
brca_tcga_pan_can_atlas_2018	TCGA-A8-A08R	22	28	29	79	MUT
thym_tcga_pan_can_atlas_2018	TCGA-ZB-A966	2	2	0	4	WT
brca_tcga_pan_can_atlas_2018	TCGA-A8-A08T	4	8	1	13	WT
skcm_tcga_pan_can_atlas_2018	TCGA-EE-A2MF	6	7	6	19	WT
brca_tcga_pan_can_atlas_2018	TCGA-A8-A08X	8	25	15	48	MUT
hnsc_tcga_pan_can_atlas_2018	TCGA-BA-A6DA	5	16	4	25	WT
brca_tcga_pan_can_atlas_2018	TCGA-A8-A08Z	3	5	4	12	WT
luad_tcga_pan_can_atlas_2018	TCGA-55-8302	12	20	10	42	MUT
brca_tcga_pan_can_atlas_2018	TCGA-A8-A090	4	21	8	33	WT
skcm_tcga_pan_can_atlas_2018	TCGA-EE-A2MK	1	3	0	4	WT
brca_tcga_pan_can_atlas_2018	TCGA-A8-A091	4	6	0	10	WT
skcm_tcga_pan_can_atlas_2018	TCGA-EE-A29Q	0	3	2	5	WT
brca_tcga_pan_can_atlas_2018	TCGA-A8-A092	5	11	1	17	WT
ucec_tcga_pan_can_atlas_2018	TCGA-A5-A2K7	0	0	0	0	WT
brca_tcga_pan_can_atlas_2018	TCGA-A8-A093	2	4	0	6	WT
gbm_tcga_pan_can_atlas_2018	TCGA-12-0829	3	5	3	11	WT
brca_tcga_pan_can_atlas_2018	TCGA-A8-A094	21	21	26	68	MUT
skcm_tcga_pan_can_atlas_2018	TCGA-EE-A2M7	4	16	9	29	WT
brca_tcga_pan_can_atlas_2018	TCGA-A8-A095	2	5	3	10	WT
skcm_tcga_pan_can_atlas_2018	TCGA-FS-A4FC	3	3	3	9	WT
brca_tcga_pan_can_atlas_2018	TCGA-A8-A096	2	1	3	6	WT
skcm_tcga_pan_can_atlas_2018	TCGA-FS-A1Z4	12	9	8	29	WT
brca_tcga_pan_can_atlas_2018	TCGA-A8-A097	10	18	18	46	MUT
ucec_tcga_pan_can_atlas_2018	TCGA-BG-A0MQ	0	1	0	1	WT
brca_tcga_pan_can_atlas_2018	TCGA-A8-A099	6	2	5	13	WT
luad_tcga_pan_can_atlas_2018	TCGA-55-7995	16	22	15	53	MUT
brca_tcga_pan_can_atlas_2018	TCGA-A8-A09A	15	29	36	80	MUT
ucec_tcga_pan_can_atlas_2018	TCGA-DF-A2KZ	1	2	0	3	WT
brca_tcga_pan_can_atlas_2018	TCGA-A8-A09B	1	6	9	16	WT
lusc_tcga_pan_can_atlas_2018	TCGA-98-A538	21	17	8	46	MUT
brca_tcga_pan_can_atlas_2018	TCGA-A8-A09C	7	14	10	31	WT
brca_tcga_pan_can_atlas_2018	TCGA-A8-A09D	9	11	6	26	WT
skcm_tcga_pan_can_atlas_2018	TCGA-ER-A19C	5	7	1	13	WT
brca_tcga_pan_can_atlas_2018	TCGA-A8-A09G	6	6	1	13	WT
brca_tcga_pan_can_atlas_2018	TCGA-A8-A09I	8	14	15	37	WT
ucec_tcga_pan_can_atlas_2018	TCGA-EY-A548	0	0	0	0	WT
brca_tcga_pan_can_atlas_2018	TCGA-A8-A09M	10	29	34	73	MUT
ucec_tcga_pan_can_atlas_2018	TCGA-B5-A11R	1	9	2	12	WT
brca_tcga_pan_can_atlas_2018	TCGA-A8-A09N	10	11	3	24	WT
kirc_tcga_pan_can_atlas_2018	TCGA-B0-5098	5	3	3	11	WT
brca_tcga_pan_can_atlas_2018	TCGA-A8-A09Q	13	31	19	63	MUT
luad_tcga_pan_can_atlas_2018	TCGA-78-7536	12	24	30	66	MUT
brca_tcga_pan_can_atlas_2018	TCGA-A8-A09R	9	11	1	21	WT
skcm_tcga_pan_can_atlas_2018	TCGA-RP-A694	5	7	4	16	WT
brca_tcga_pan_can_atlas_2018	TCGA-A8-A09T	2	3	2	7	WT
lusc_tcga_pan_can_atlas_2018	TCGA-43-6143	14	26	19	59	MUT
brca_tcga_pan_can_atlas_2018	TCGA-A8-A09V	1	2	2	5	WT
brca_tcga_pan_can_atlas_2018	TCGA-A8-A09W	12	19	28	59	MUT
skcm_tcga_pan_can_atlas_2018	TCGA-D3-A3C6	11	8	6	25	WT
brca_tcga_pan_can_atlas_2018	TCGA-A8-A09X	3	18	17	38	WT
lusc_tcga_pan_can_atlas_2018	TCGA-34-5231	12	17	9	38	WT
skcm_tcga_pan_can_atlas_2018	TCGA-D3-A51R	1	1	2	4	WT
brca_tcga_pan_can_atlas_2018	TCGA-A8-A0A1	7	5	7	19	WT
skcm_tcga_pan_can_atlas_2018	TCGA-FS-A1ZW	4	6	4	14	WT
brca_tcga_pan_can_atlas_2018	TCGA-A8-A0A2	3	14	4	21	WT
skcm_tcga_pan_can_atlas_2018	TCGA-EB-A299	2	4	3	9	WT
brca_tcga_pan_can_atlas_2018	TCGA-A8-A0A4	11	7	12	30	WT
hnsc_tcga_pan_can_atlas_2018	TCGA-CV-A6K2	2	5	3	10	WT
brca_tcga_pan_can_atlas_2018	TCGA-A8-A0A6	13	10	9	32	WT
stad_tcga_pan_can_atlas_2018	TCGA-CG-4465	3	3	2	8	WT
brca_tcga_pan_can_atlas_2018	TCGA-A8-A0A7	0	0	0	0	WT
luad_tcga_pan_can_atlas_2018	TCGA-75-5126	9	13	7	29	WT
brca_tcga_pan_can_atlas_2018	TCGA-A8-A0A9	4	10	2	16	WT
ucec_tcga_pan_can_atlas_2018	TCGA-BK-A0C9	1	3	1	5	WT
brca_tcga_pan_can_atlas_2018	TCGA-A8-A0AB	6	5	6	17	WT
luad_tcga_pan_can_atlas_2018	TCGA-91-6829	18	27	22	67	MUT
brca_tcga_pan_can_atlas_2018	TCGA-A8-A0AD	4	4	3	11	WT
luad_tcga_pan_can_atlas_2018	TCGA-44-6145	0	14	7	21	WT
brca_tcga_pan_can_atlas_2018	TCGA-AC-A23C	7	15	11	33	WT
skcm_tcga_pan_can_atlas_2018	TCGA-GN-A269	4	9	5	18	WT
brca_tcga_pan_can_atlas_2018	TCGA-AC-A23E	3	6	3	12	WT
skcm_tcga_pan_can_atlas_2018	TCGA-W3-AA1W	2	6	3	11	WT
ucec_tcga_pan_can_atlas_2018	TCGA-DI-A0WH	0	1	0	1	WT
brca_tcga_pan_can_atlas_2018	TCGA-AC-A2B8	7	12	7	26	WT
brca_tcga_pan_can_atlas_2018	TCGA-AC-A2BK	15	24	17	56	MUT
ucec_tcga_pan_can_atlas_2018	TCGA-BG-A0M4	1	2	1	4	WT
brca_tcga_pan_can_atlas_2018	TCGA-AC-A2BM	5	14	13	32	WT
ucec_tcga_pan_can_atlas_2018	TCGA-AP-A1DH	0	0	0	0	WT
brca_tcga_pan_can_atlas_2018	TCGA-AC-A2FF	0	0	0	0	WT
lusc_tcga_pan_can_atlas_2018	TCGA-39-5011	28	19	14	61	MUT
brca_tcga_pan_can_atlas_2018	TCGA-AC-A2FG	3	4	2	9	WT
gbm_tcga_pan_can_atlas_2018	TCGA-19-1787	6	14	8	28	WT
skcm_tcga_pan_can_atlas_2018	TCGA-EE-A2M6	11	19	8	38	WT
brca_tcga_pan_can_atlas_2018	TCGA-AC-A2FO	6	10	6	22	WT
stad_tcga_pan_can_atlas_2018	TCGA-HU-A4H4	7	15	10	32	WT
brca_tcga_pan_can_atlas_2018	TCGA-AC-A2QH	12	19	16	47	MUT
brca_tcga_pan_can_atlas_2018	TCGA-AC-A2QH	0	0	0	0	WT
luad_tcga_pan_can_atlas_2018	TCGA-44-8119	12	27	19	58	MUT
skcm_tcga_pan_can_atlas_2018	TCGA-EE-A2GB	3	15	12	30	WT
brca_tcga_pan_can_atlas_2018	TCGA-AC-A3OD	10	12	6	28	WT
brca_tcga_pan_can_atlas_2018	TCGA-AC-A3OD	8	10	5	23	WT
lusc_tcga_pan_can_atlas_2018	TCGA-18-3416	25	28	19	72	MUT
brca_tcga_pan_can_atlas_2018	TCGA-AC-A3QP	3	4	2	9	WT
ucec_tcga_pan_can_atlas_2018	TCGA-D1-A1NY	1	5	5	11	WT
brca_tcga_pan_can_atlas_2018	TCGA-AC-A3QQ	4	5	3	12	WT
skcm_tcga_pan_can_atlas_2018	TCGA-GN-A4U4	3	5	4	12	WT
brca_tcga_pan_can_atlas_2018	TCGA-AC-A3W5	13	25	24	62	MUT
lusc_tcga_pan_can_atlas_2018	TCGA-39-5031	19	19	17	55	MUT
brca_tcga_pan_can_atlas_2018	TCGA-AC-A3YI	0	0	2	2	WT
skcm_tcga_pan_can_atlas_2018	TCGA-EE-A29N	1	7	3	11	WT
brca_tcga_pan_can_atlas_2018	TCGA-AC-A3YJ	0	1	2	3	WT
sarc_tcga_pan_can_atlas_2018	TCGA-DX-A6YT	12	14	7	33	WT
brca_tcga_pan_can_atlas_2018	TCGA-AC-A4ZE	7	6	2	15	WT
coadread_tcga_pan_can_atlas_2018	TCGA-AA-3833	1	1	0	2	WT
brca_tcga_pan_can_atlas_2018	TCGA-AC-A5EH	12	7	10	29	WT
lusc_tcga_pan_can_atlas_2018	TCGA-22-4613	21	19	9	49	MUT
skcm_tcga_pan_can_atlas_2018	TCGA-EE-A2MU	4	10	8	22	WT
brca_tcga_pan_can_atlas_2018	TCGA-AC-A5XU	5	18	10	33	WT
ucec_tcga_pan_can_atlas_2018	TCGA-B5-A0JR	0	1	1	2	WT
brca_tcga_pan_can_atlas_2018	TCGA-AC-A62X	3	21	9	33	WT
skcm_tcga_pan_can_atlas_2018	TCGA-D3-A2JG	3	10	3	16	WT
brca_tcga_pan_can_atlas_2018	TCGA-AC-A62Y	1	16	15	32	WT
stad_tcga_pan_can_atlas_2018	TCGA-RD-A8NB	1	1	0	2	WT
brca_tcga_pan_can_atlas_2018	TCGA-AC-A6IV	4	10	6	20	WT
ucec_tcga_pan_can_atlas_2018	TCGA-D1-A163	1	1	1	3	WT
brca_tcga_pan_can_atlas_2018	TCGA-AC-A6IW	15	23	15	53	MUT
sarc_tcga_pan_can_atlas_2018	TCGA-DX-A8BP	11	15	13	39	WT
brca_tcga_pan_can_atlas_2018	TCGA-AC-A6IX	12	10	5	27	WT
brca_tcga_pan_can_atlas_2018	TCGA-AC-A6IX	10	6	4	20	WT
brca_tcga_pan_can_atlas_2018	TCGA-AC-A6NO	1	3	0	4	WT
stad_tcga_pan_can_atlas_2018	TCGA-SW-A7EA	2	2	7	11	WT
brca_tcga_pan_can_atlas_2018	TCGA-AC-A7VB	7	10	10	27	WT
luad_tcga_pan_can_atlas_2018	TCGA-49-AAR9	17	28	15	60	MUT
brca_tcga_pan_can_atlas_2018	TCGA-AC-A7VC	1	7	7	15	WT
hnsc_tcga_pan_can_atlas_2018	TCGA-CV-7242	19	12	5	36	WT
brca_tcga_pan_can_atlas_2018	TCGA-AC-A8OP	6	16	12	34	WT
ucec_tcga_pan_can_atlas_2018	TCGA-E6-A2P8	0	0	0	0	WT
brca_tcga_pan_can_atlas_2018	TCGA-AC-A8OQ	26	31	25	82	MUT
luad_tcga_pan_can_atlas_2018	TCGA-91-6848	22	31	29	82	MUT
brca_tcga_pan_can_atlas_2018	TCGA-AC-A8OR	3	1	0	4	WT
ucec_tcga_pan_can_atlas_2018	TCGA-AP-A1DO	1	2	3	6	WT
brca_tcga_pan_can_atlas_2018	TCGA-AC-A8OS	3	4	3	10	WT
hnsc_tcga_pan_can_atlas_2018	TCGA-CV-A45W	0	8	14	22	WT
brca_tcga_pan_can_atlas_2018	TCGA-AN-A03X	6	7	3	16	WT
ucec_tcga_pan_can_atlas_2018	TCGA-AP-A1E1	0	1	0	1	WT
brca_tcga_pan_can_atlas_2018	TCGA-AN-A03Y	3	12	1	16	WT
ucec_tcga_pan_can_atlas_2018	TCGA-B5-A11G	3	1	4	8	WT
brca_tcga_pan_can_atlas_2018	TCGA-AN-A041	3	18	5	26	WT
luad_tcga_pan_can_atlas_2018	TCGA-44-6774	9	10	6	25	WT
brca_tcga_pan_can_atlas_2018	TCGA-AN-A049	11	17	13	41	WT
lusc_tcga_pan_can_atlas_2018	TCGA-34-2604	17	21	13	51	MUT
brca_tcga_pan_can_atlas_2018	TCGA-AN-A04A	12	25	9	46	MUT
stad_tcga_pan_can_atlas_2018	TCGA-B7-A5TI	11	13	13	37	WT
brca_tcga_pan_can_atlas_2018	TCGA-AN-A04C	9	17	12	38	WT
skcm_tcga_pan_can_atlas_2018	TCGA-EE-A29R	4	12	7	23	WT
brca_tcga_pan_can_atlas_2018	TCGA-AN-A04D	13	24	26	63	MUT
lusc_tcga_pan_can_atlas_2018	TCGA-18-3421	20	30	33	83	MUT
brca_tcga_pan_can_atlas_2018	TCGA-AN-A0AJ	6	21	9	36	WT
lusc_tcga_pan_can_atlas_2018	TCGA-77-A5G3	8	26	24	58	MUT
stad_tcga_pan_can_atlas_2018	TCGA-BR-4363	4	2	0	6	WT
brca_tcga_pan_can_atlas_2018	TCGA-AN-A0AL	19	25	28	72	MUT
luad_tcga_pan_can_atlas_2018	TCGA-NJ-A4YF	13	31	18	62	MUT
brca_tcga_pan_can_atlas_2018	TCGA-AN-A0AM	10	24	16	50	MUT
luad_tcga_pan_can_atlas_2018	TCGA-69-7978	10	19	18	47	MUT
brca_tcga_pan_can_atlas_2018	TCGA-AN-A0AR	23	27	29	79	MUT
stad_tcga_pan_can_atlas_2018	TCGA-VQ-A8PX	8	9	13	30	WT
brca_tcga_pan_can_atlas_2018	TCGA-AN-A0AS	8	17	11	36	WT
luad_tcga_pan_can_atlas_2018	TCGA-69-7765	5	5	3	13	WT
brca_tcga_pan_can_atlas_2018	TCGA-AN-A0AT	20	25	23	68	MUT
luad_tcga_pan_can_atlas_2018	TCGA-91-6828	11	9	7	27	WT
brca_tcga_pan_can_atlas_2018	TCGA-AN-A0FD	12	10	6	28	WT
ucec_tcga_pan_can_atlas_2018	TCGA-AP-A0LE	1	2	1	4	WT
brca_tcga_pan_can_atlas_2018	TCGA-AN-A0FF	2	3	3	8	WT
luad_tcga_pan_can_atlas_2018	TCGA-44-7661	2	7	3	12	WT
brca_tcga_pan_can_atlas_2018	TCGA-AN-A0FJ	8	20	14	42	MUT
skcm_tcga_pan_can_atlas_2018	TCGA-D9-A6EA	2	24	10	36	WT
brca_tcga_pan_can_atlas_2018	TCGA-AN-A0FK	3	7	1	11	WT
luad_tcga_pan_can_atlas_2018	TCGA-44-8120	11	10	8	29	WT
brca_tcga_pan_can_atlas_2018	TCGA-AN-A0FL	15	22	26	63	MUT
hnsc_tcga_pan_can_atlas_2018	TCGA-TN-A7HL	11	13	5	29	WT
brca_tcga_pan_can_atlas_2018	TCGA-AN-A0FN	0	0	1	1	WT
lusc_tcga_pan_can_atlas_2018	TCGA-39-5034	11	27	6	44	MUT
brca_tcga_pan_can_atlas_2018	TCGA-AN-A0FS	5	4	2	11	WT
skcm_tcga_pan_can_atlas_2018	TCGA-ER-A19E	14	15	12	41	WT
luad_tcga_pan_can_atlas_2018	TCGA-49-AARO	10	17	15	42	MUT
brca_tcga_pan_can_atlas_2018	TCGA-AN-A0FV	12	17	10	39	WT
ucec_tcga_pan_can_atlas_2018	TCGA-B5-A1MW	0	0	0	0	WT
brca_tcga_pan_can_atlas_2018	TCGA-AN-A0FW	5	14	19	38	WT
brca_tcga_pan_can_atlas_2018	TCGA-AN-A0FX	15	28	26	69	MUT
luad_tcga_pan_can_atlas_2018	TCGA-38-4625	9	15	13	37	WT
luad_tcga_pan_can_atlas_2018	TCGA-38-4625	16	23	10	49	MUT
brca_tcga_pan_can_atlas_2018	TCGA-AN-A0FY	13	19	12	44	MUT
luad_tcga_pan_can_atlas_2018	TCGA-05-5425	22	23	12	57	MUT
brca_tcga_pan_can_atlas_2018	TCGA-AN-A0XL	6	8	5	19	WT
skcm_tcga_pan_can_atlas_2018	TCGA-D3-A3CB	11	7	3	21	WT
brca_tcga_pan_can_atlas_2018	TCGA-AN-A0XN	8	29	32	69	MUT
lusc_tcga_pan_can_atlas_2018	TCGA-66-2787	23	26	11	60	MUT
brca_tcga_pan_can_atlas_2018	TCGA-AN-A0XO	6	10	11	27	WT
luad_tcga_pan_can_atlas_2018	TCGA-55-6979	13	9	7	29	WT
brca_tcga_pan_can_atlas_2018	TCGA-AN-A0XP	2	2	0	4	WT
cesc_tcga_pan_can_atlas_2018	TCGA-EK-A2PG	6	23	22	51	MUT
brca_tcga_pan_can_atlas_2018	TCGA-AN-A0XR	5	10	1	16	WT
coadread_tcga_pan_can_atlas_2018	TCGA-F4-6703	3	4	2	9	WT
brca_tcga_pan_can_atlas_2018	TCGA-AN-A0XS	3	3	3	9	WT
luad_tcga_pan_can_atlas_2018	TCGA-64-1676	14	22	15	51	MUT
luad_tcga_pan_can_atlas_2018	TCGA-05-4432	9	21	13	43	MUT
brca_tcga_pan_can_atlas_2018	TCGA-AN-A0XU	22	32	29	83	MUT
skcm_tcga_pan_can_atlas_2018	TCGA-EE-A3AH	4	5	4	13	WT
brca_tcga_pan_can_atlas_2018	TCGA-AN-A0XV	3	3	1	7	WT
gbm_tcga_pan_can_atlas_2018	TCGA-06-1802	4	1	3	8	WT
brca_tcga_pan_can_atlas_2018	TCGA-AN-A0XW	11	11	5	27	WT
luad_tcga_pan_can_atlas_2018	TCGA-86-8585	20	22	14	56	MUT
brca_tcga_pan_can_atlas_2018	TCGA-AO-A03L	12	21	15	48	MUT
skcm_tcga_pan_can_atlas_2018	TCGA-HR-A2OG	0	10	2	12	WT
brca_tcga_pan_can_atlas_2018	TCGA-AO-A03N	6	11	9	26	WT
stad_tcga_pan_can_atlas_2018	TCGA-BR-6458	17	27	24	68	MUT
brca_tcga_pan_can_atlas_2018	TCGA-AO-A03O	13	29	9	51	MUT
hnsc_tcga_pan_can_atlas_2018	TCGA-CV-A461	8	11	6	25	WT
brca_tcga_pan_can_atlas_2018	TCGA-AO-A03P	4	21	8	33	WT
luad_tcga_pan_can_atlas_2018	TCGA-49-AAR4	18	13	9	40	WT
brca_tcga_pan_can_atlas_2018	TCGA-AO-A03R	5	5	2	12	WT
lusc_tcga_pan_can_atlas_2018	TCGA-NC-A5HG	9	23	12	44	MUT
brca_tcga_pan_can_atlas_2018	TCGA-AO-A03T	11	17	15	43	MUT
skcm_tcga_pan_can_atlas_2018	TCGA-BF-A5EO	5	4	3	12	WT
brca_tcga_pan_can_atlas_2018	TCGA-AO-A03V	5	18	18	41	WT
hnsc_tcga_pan_can_atlas_2018	TCGA-CV-7248	18	18	10	46	MUT
brca_tcga_pan_can_atlas_2018	TCGA-AO-A0J2	25	31	27	83	MUT
skcm_tcga_pan_can_atlas_2018	TCGA-EE-A2A0	8	7	6	21	WT
brca_tcga_pan_can_atlas_2018	TCGA-AO-A0J3	10	23	17	50	MUT
laml_tcga_pan_can_atlas_2018	TCGA-AB-2806	1	2	1	4	WT
brca_tcga_pan_can_atlas_2018	TCGA-AO-A0J4	10	26	24	60	MUT
skcm_tcga_pan_can_atlas_2018	TCGA-EE-A20H	9	8	11	28	WT
brca_tcga_pan_can_atlas_2018	TCGA-AO-A0J5	7	6	9	22	WT
luad_tcga_pan_can_atlas_2018	TCGA-05-4390	2	23	18	43	MUT
brca_tcga_pan_can_atlas_2018	TCGA-AO-A0J6	23	22	30	75	MUT
skcm_tcga_pan_can_atlas_2018	TCGA-EE-A2ME	0	0	0	0	WT
brca_tcga_pan_can_atlas_2018	TCGA-AO-A0J7	2	2	2	6	WT
ucec_tcga_pan_can_atlas_2018	TCGA-AX-A2IN	1	1	1	3	WT
brca_tcga_pan_can_atlas_2018	TCGA-AO-A0J8	1	2	2	5	WT
brca_tcga_pan_can_atlas_2018	TCGA-AO-A0J9	2	11	14	27	WT
skcm_tcga_pan_can_atlas_2018	TCGA-EE-A3JB	5	12	9	26	WT
brca_tcga_pan_can_atlas_2018	TCGA-AO-A0JA	17	9	10	36	WT
skcm_tcga_pan_can_atlas_2018	TCGA-EE-A2GP	4	13	4	21	WT
brca_tcga_pan_can_atlas_2018	TCGA-AO-A0JB	22	25	26	73	MUT
hnsc_tcga_pan_can_atlas_2018	TCGA-CV-6936	14	21	7	42	MUT
brca_tcga_pan_can_atlas_2018	TCGA-AO-A0JC	2	5	3	10	WT
luad_tcga_pan_can_atlas_2018	TCGA-55-8511	16	21	8	45	MUT
brca_tcga_pan_can_atlas_2018	TCGA-AO-A0JD	13	27	17	57	MUT
lusc_tcga_pan_can_atlas_2018	TCGA-33-4583	14	18	12	44	MUT
brca_tcga_pan_can_atlas_2018	TCGA-AO-A0JE	13	12	11	36	WT
lusc_tcga_pan_can_atlas_2018	TCGA-NC-A5HN	11	22	18	51	MUT
brca_tcga_pan_can_atlas_2018	TCGA-AO-A0JF	1	2	2	5	WT
lusc_tcga_pan_can_atlas_2018	TCGA-66-2734	12	6	4	22	WT
brca_tcga_pan_can_atlas_2018	TCGA-AO-A0JG	10	6	3	19	WT
lihc_tcga_pan_can_atlas_2018	TCGA-DD-AAC8	1	5	6	12	WT
brca_tcga_pan_can_atlas_2018	TCGA-AO-A0JI	8	4	1	13	WT
lusc_tcga_pan_can_atlas_2018	TCGA-66-2773	8	13	8	29	WT
brca_tcga_pan_can_atlas_2018	TCGA-AO-A0JJ	4	7	3	14	WT
skcm_tcga_pan_can_atlas_2018	TCGA-EE-A2GU	9	13	7	29	WT
brca_tcga_pan_can_atlas_2018	TCGA-AO-A0JM	8	18	13	39	WT
brca_tcga_pan_can_atlas_2018	TCGA-AO-A124	25	35	25	85	MUT
skcm_tcga_pan_can_atlas_2018	TCGA-EB-A6QY	9	21	8	38	WT
brca_tcga_pan_can_atlas_2018	TCGA-AO-A125	1	8	1	10	WT
brca_tcga_pan_can_atlas_2018	TCGA-AO-A126	8	5	6	19	WT
luad_tcga_pan_can_atlas_2018	TCGA-38-4632	8	27	20	55	MUT
ucec_tcga_pan_can_atlas_2018	TCGA-D1-A160	0	1	0	1	WT
brca_tcga_pan_can_atlas_2018	TCGA-AO-A129	15	36	22	73	MUT
ucec_tcga_pan_can_atlas_2018	TCGA-B5-A0JZ	0	1	1	2	WT
brca_tcga_pan_can_atlas_2018	TCGA-AO-A12A	0	5	0	5	WT
skcm_tcga_pan_can_atlas_2018	TCGA-D3-A8GP	1	7	2	10	WT
brca_tcga_pan_can_atlas_2018	TCGA-AO-A12B	1	6	6	13	WT
brca_tcga_pan_can_atlas_2018	TCGA-AO-A12D	11	20	11	42	MUT
skcm_tcga_pan_can_atlas_2018	TCGA-BF-A5EQ	2	10	4	16	WT
brca_tcga_pan_can_atlas_2018	TCGA-AO-A12E	0	18	16	34	WT
brca_tcga_pan_can_atlas_2018	TCGA-AO-A12F	14	33	26	73	MUT
luad_tcga_pan_can_atlas_2018	TCGA-50-5933	8	15	16	39	WT
brca_tcga_pan_can_atlas_2018	TCGA-AO-A12G	9	12	10	31	WT
ucec_tcga_pan_can_atlas_2018	TCGA-AX-A05S	1	1	0	2	WT
brca_tcga_pan_can_atlas_2018	TCGA-AO-A12H	0	0	0	0	WT
skcm_tcga_pan_can_atlas_2018	TCGA-EE-A29B	5	4	3	12	WT
lusc_tcga_pan_can_atlas_2018	TCGA-94-8491	19	26	31	76	MUT
brca_tcga_pan_can_atlas_2018	TCGA-AO-A1KP	3	10	5	18	WT
luad_tcga_pan_can_atlas_2018	TCGA-55-8092	11	26	18	55	MUT
brca_tcga_pan_can_atlas_2018	TCGA-AO-A1KR	10	26	20	56	MUT
luad_tcga_pan_can_atlas_2018	TCGA-55-7574	12	12	9	33	WT
brca_tcga_pan_can_atlas_2018	TCGA-AO-A1KS	4	18	9	31	WT
luad_tcga_pan_can_atlas_2018	TCGA-L9-A444	17	20	11	48	MUT
brca_tcga_pan_can_atlas_2018	TCGA-AO-A1KT	7	20	10	37	WT
luad_tcga_pan_can_atlas_2018	TCGA-55-1592	10	23	16	49	MUT
brca_tcga_pan_can_atlas_2018	TCGA-AQ-A04H	6	15	7	28	WT
luad_tcga_pan_can_atlas_2018	TCGA-50-6594	15	22	13	50	MUT
brca_tcga_pan_can_atlas_2018	TCGA-AQ-A04J	18	19	23	60	MUT
lusc_tcga_pan_can_atlas_2018	TCGA-34-8454	10	18	10	38	WT
brca_tcga_pan_can_atlas_2018	TCGA-AQ-A0Y5	5	19	11	35	WT
prad_tcga_pan_can_atlas_2018	TCGA-J9-A52C	2	1	2	5	WT
brca_tcga_pan_can_atlas_2018	TCGA-AQ-A1H2	10	10	10	30	WT
skcm_tcga_pan_can_atlas_2018	TCGA-ER-A19Q	8	13	12	33	WT
brca_tcga_pan_can_atlas_2018	TCGA-AQ-A1H3	3	3	2	8	WT
luad_tcga_pan_can_atlas_2018	TCGA-73-4668	13	26	14	53	MUT
brca_tcga_pan_can_atlas_2018	TCGA-AQ-A7U7	7	8	12	27	WT
hnsc_tcga_pan_can_atlas_2018	TCGA-CV-7250	3	7	10	20	WT
brca_tcga_pan_can_atlas_2018	TCGA-AR-A0TP	17	22	28	67	MUT
skcm_tcga_pan_can_atlas_2018	TCGA-D3-A1Q1	8	17	15	40	WT
brca_tcga_pan_can_atlas_2018	TCGA-AR-A0TQ	1	5	7	13	WT
stad_tcga_pan_can_atlas_2018	TCGA-CG-4437	12	31	34	77	MUT
brca_tcga_pan_can_atlas_2018	TCGA-AR-A0TR	9	10	9	28	WT
luad_tcga_pan_can_atlas_2018	TCGA-69-7974	7	16	6	29	WT
brca_tcga_pan_can_atlas_2018	TCGA-AR-A0TS	17	28	26	71	MUT
ucec_tcga_pan_can_atlas_2018	TCGA-D1-A17D	0	0	0	0	WT
brca_tcga_pan_can_atlas_2018	TCGA-AR-A0TT	16	22	17	55	MUT
luad_tcga_pan_can_atlas_2018	TCGA-64-1679	13	11	6	30	WT
brca_tcga_pan_can_atlas_2018	TCGA-AR-A0TV	11	13	13	37	WT
brca_tcga_pan_can_atlas_2018	TCGA-AR-A0TW	13	28	20	61	MUT
skcm_tcga_pan_can_atlas_2018	TCGA-EE-A2GD	3	7	1	11	WT
brca_tcga_pan_can_atlas_2018	TCGA-AR-A0TX	8	10	5	23	WT
luad_tcga_pan_can_atlas_2018	TCGA-95-7947	16	13	9	38	WT
brca_tcga_pan_can_atlas_2018	TCGA-AR-A0TY	9	15	15	39	WT
hnsc_tcga_pan_can_atlas_2018	TCGA-KU-A66S	1	0	2	3	WT
brca_tcga_pan_can_atlas_2018	TCGA-AR-A0TZ	13	10	7	30	WT
lusc_tcga_pan_can_atlas_2018	TCGA-43-2576	22	27	26	75	MUT
brca_tcga_pan_can_atlas_2018	TCGA-AR-A0U0	13	18	14	45	MUT
thca_tcga_pan_can_atlas_2018	TCGA-DJ-A2QB	0	0	1	1	WT
brca_tcga_pan_can_atlas_2018	TCGA-AR-A0U2	11	22	16	49	MUT
ucec_tcga_pan_can_atlas_2018	TCGA-BS-A0TA	1	1	2	4	WT
brca_tcga_pan_can_atlas_2018	TCGA-AR-A0U3	13	19	12	44	MUT
hnsc_tcga_pan_can_atlas_2018	TCGA-CN-A63U	15	21	15	51	MUT
brca_tcga_pan_can_atlas_2018	TCGA-AR-A0U4	28	29	31	88	MUT
skcm_tcga_pan_can_atlas_2018	TCGA-EB-A5UM	9	4	6	19	WT
brca_tcga_pan_can_atlas_2018	TCGA-AR-A1AH	8	21	18	47	MUT
lusc_tcga_pan_can_atlas_2018	TCGA-66-2756	11	23	17	51	MUT
brca_tcga_pan_can_atlas_2018	TCGA-AR-A1AI	20	23	18	61	MUT
hnsc_tcga_pan_can_atlas_2018	TCGA-CV-5432	19	29	16	64	MUT
brca_tcga_pan_can_atlas_2018	TCGA-AR-A1AJ	12	13	8	33	WT
luad_tcga_pan_can_atlas_2018	TCGA-55-8205	9	19	11	39	WT
brca_tcga_pan_can_atlas_2018	TCGA-AR-A1AK	5	9	2	16	WT
brca_tcga_pan_can_atlas_2018	TCGA-AR-A1AL	3	3	3	9	WT
skcm_tcga_pan_can_atlas_2018	TCGA-GN-A263	4	3	0	7	WT
brca_tcga_pan_can_atlas_2018	TCGA-AR-A1AN	11	14	8	33	WT
ucec_tcga_pan_can_atlas_2018	TCGA-BS-A0UM	0	0	0	0	WT
brca_tcga_pan_can_atlas_2018	TCGA-AR-A1AO	0	1	1	2	WT
skcm_tcga_pan_can_atlas_2018	TCGA-D3-A8GK	2	5	5	12	WT
brca_tcga_pan_can_atlas_2018	TCGA-AR-A1AP	7	8	5	20	WT
skcm_tcga_pan_can_atlas_2018	TCGA-EE-A2A5	8	11	6	25	WT
brca_tcga_pan_can_atlas_2018	TCGA-AR-A1AQ	11	15	11	37	WT
luad_tcga_pan_can_atlas_2018	TCGA-NJ-A4YP	3	3	1	7	WT
brca_tcga_pan_can_atlas_2018	TCGA-AR-A1AR	10	9	6	25	WT
hnsc_tcga_pan_can_atlas_2018	TCGA-CR-7370	11	19	11	41	WT
brca_tcga_pan_can_atlas_2018	TCGA-AR-A1AS	4	7	0	11	WT
sarc_tcga_pan_can_atlas_2018	TCGA-X6-A7WA	3	6	2	11	WT
brca_tcga_pan_can_atlas_2018	TCGA-AR-A1AU	7	8	7	22	WT
skcm_tcga_pan_can_atlas_2018	TCGA-FS-A4F0	3	3	4	10	WT
brca_tcga_pan_can_atlas_2018	TCGA-AR-A1AW	21	19	11	51	MUT
hnsc_tcga_pan_can_atlas_2018	TCGA-CN-5360	14	11	3	28	WT
brca_tcga_pan_can_atlas_2018	TCGA-AR-A1AX	3	11	0	14	WT
luad_tcga_pan_can_atlas_2018	TCGA-62-8399	17	18	14	49	MUT
brca_tcga_pan_can_atlas_2018	TCGA-AR-A1AY	13	12	12	37	WT
skcm_tcga_pan_can_atlas_2018	TCGA-WE-A8ZX	7	5	1	13	WT
brca_tcga_pan_can_atlas_2018	TCGA-AR-A24H	11	26	35	72	MUT
brca_tcga_pan_can_atlas_2018	TCGA-AR-A24K	9	10	9	28	WT
skcm_tcga_pan_can_atlas_2018	TCGA-FS-A1ZJ	14	22	25	61	MUT
brca_tcga_pan_can_atlas_2018	TCGA-AR-A24L	17	17	18	52	MUT
skcm_tcga_pan_can_atlas_2018	TCGA-D3-A8GO	3	6	11	20	WT
skcm_tcga_pan_can_atlas_2018	TCGA-FR-A3YN	3	11	8	22	WT
brca_tcga_pan_can_atlas_2018	TCGA-AR-A24N	2	3	3	8	WT
lusc_tcga_pan_can_atlas_2018	TCGA-34-7107	9	15	7	31	WT
brca_tcga_pan_can_atlas_2018	TCGA-AR-A24O	6	4	1	11	WT
luad_tcga_pan_can_atlas_2018	TCGA-55-6968	11	12	9	32	WT
brca_tcga_pan_can_atlas_2018	TCGA-AR-A24P	3	3	0	6	WT
brca_tcga_pan_can_atlas_2018	TCGA-AR-A24Q	16	32	32	80	MUT
lusc_tcga_pan_can_atlas_2018	TCGA-22-5479	6	10	5	21	WT
brca_tcga_pan_can_atlas_2018	TCGA-AR-A24R	7	15	5	27	WT
hnsc_tcga_pan_can_atlas_2018	TCGA-CV-7252	3	1	1	5	WT
brca_tcga_pan_can_atlas_2018	TCGA-AR-A24S	7	15	14	36	WT
ucec_tcga_pan_can_atlas_2018	TCGA-EY-A1GQ	0	7	1	8	WT
brca_tcga_pan_can_atlas_2018	TCGA-AR-A24T	0	33	15	48	MUT
luad_tcga_pan_can_atlas_2018	TCGA-91-6836	13	25	22	60	MUT
brca_tcga_pan_can_atlas_2018	TCGA-AR-A24U	7	11	9	27	WT
skcm_tcga_pan_can_atlas_2018	TCGA-FS-A1ZD	6	12	12	30	WT
brca_tcga_pan_can_atlas_2018	TCGA-AR-A24V	7	14	5	26	WT
cesc_tcga_pan_can_atlas_2018	TCGA-MA-AA42	7	9	2	18	WT
brca_tcga_pan_can_atlas_2018	TCGA-AR-A24W	13	12	8	33	WT
ucec_tcga_pan_can_atlas_2018	TCGA-EY-A2OP	1	2	1	4	WT
brca_tcga_pan_can_atlas_2018	TCGA-AR-A24X	1	7	1	9	WT
lgg_tcga_pan_can_atlas_2018	TCGA-HT-8564	1	4	0	5	WT
brca_tcga_pan_can_atlas_2018	TCGA-AR-A24Z	8	18	11	37	WT
skcm_tcga_pan_can_atlas_2018	TCGA-GF-A3OT	1	2	2	5	WT
brca_tcga_pan_can_atlas_2018	TCGA-AR-A250	12	17	13	42	MUT
brca_tcga_pan_can_atlas_2018	TCGA-AR-A251	19	33	29	81	MUT
hnsc_tcga_pan_can_atlas_2018	TCGA-CV-A6K1	12	6	8	26	WT
brca_tcga_pan_can_atlas_2018	TCGA-AR-A252	0	1	0	1	WT
cesc_tcga_pan_can_atlas_2018	TCGA-C5-A1MH	2	6	9	17	WT
brca_tcga_pan_can_atlas_2018	TCGA-AR-A254	9	16	5	30	WT
skcm_tcga_pan_can_atlas_2018	TCGA-GN-A26A	4	12	3	19	WT
brca_tcga_pan_can_atlas_2018	TCGA-AR-A255	12	18	14	44	MUT
luad_tcga_pan_can_atlas_2018	TCGA-86-8279	11	26	16	53	MUT
brca_tcga_pan_can_atlas_2018	TCGA-AR-A256	19	27	21	67	MUT
lusc_tcga_pan_can_atlas_2018	TCGA-56-A62T	5	13	7	25	WT
brca_tcga_pan_can_atlas_2018	TCGA-AR-A2LE	3	4	0	7	WT
lusc_tcga_pan_can_atlas_2018	TCGA-O2-A52N	20	25	16	61	MUT
brca_tcga_pan_can_atlas_2018	TCGA-AR-A2LH	0	0	0	0	WT
lusc_tcga_pan_can_atlas_2018	TCGA-77-6845	14	32	38	84	MUT
brca_tcga_pan_can_atlas_2018	TCGA-AR-A2LK	3	6	0	9	WT
luad_tcga_pan_can_atlas_2018	TCGA-53-A4EZ	19	21	7	47	MUT
ucec_tcga_pan_can_atlas_2018	TCGA-BG-A3EW	1	2	2	5	WT
brca_tcga_pan_can_atlas_2018	TCGA-AR-A2LN	3	4	0	7	WT
lihc_tcga_pan_can_atlas_2018	TCGA-WQ-A9G7	12	22	7	41	WT
brca_tcga_pan_can_atlas_2018	TCGA-AR-A2LO	6	11	12	29	WT
luad_tcga_pan_can_atlas_2018	TCGA-93-8067	12	26	16	54	MUT
brca_tcga_pan_can_atlas_2018	TCGA-AR-A5QM	13	14	1	28	WT
lgg_tcga_pan_can_atlas_2018	TCGA-DU-7294	5	2	1	8	WT
brca_tcga_pan_can_atlas_2018	TCGA-AR-A5QN	8	4	3	15	WT
ucec_tcga_pan_can_atlas_2018	TCGA-AP-A1DP	1	2	1	4	WT
brca_tcga_pan_can_atlas_2018	TCGA-AR-A5QP	4	6	8	18	WT
ucec_tcga_pan_can_atlas_2018	TCGA-BG-A0LX	1	2	1	4	WT
brca_tcga_pan_can_atlas_2018	TCGA-AR-A5QQ	2	1	4	7	WT
skcm_tcga_pan_can_atlas_2018	TCGA-EB-A4IS	0	8	5	13	WT
brca_tcga_pan_can_atlas_2018	TCGA-B6-A0I1	14	18	17	49	MUT
lusc_tcga_pan_can_atlas_2018	TCGA-34-8455	6	18	9	33	WT
brca_tcga_pan_can_atlas_2018	TCGA-B6-A0I2	13	21	9	43	MUT
luad_tcga_pan_can_atlas_2018	TCGA-44-A4SS	11	14	7	32	WT
brca_tcga_pan_can_atlas_2018	TCGA-B6-A0I5	1	3	0	4	WT
lusc_tcga_pan_can_atlas_2018	TCGA-46-3765	18	22	11	51	MUT
brca_tcga_pan_can_atlas_2018	TCGA-B6-A0I9	12	23	5	40	WT
ucec_tcga_pan_can_atlas_2018	TCGA-AP-A0LD	0	3	2	5	WT
brca_tcga_pan_can_atlas_2018	TCGA-B6-A0IA	6	6	12	24	WT
luad_tcga_pan_can_atlas_2018	TCGA-97-7937	5	27	13	45	MUT
brca_tcga_pan_can_atlas_2018	TCGA-B6-A0IB	7	7	10	24	WT
skcm_tcga_pan_can_atlas_2018	TCGA-EE-A180	4	8	6	18	WT
brca_tcga_pan_can_atlas_2018	TCGA-B6-A0IC	2	2	0	4	WT
brca_tcga_pan_can_atlas_2018	TCGA-B6-A0IE	9	11	7	27	WT
lusc_tcga_pan_can_atlas_2018	TCGA-56-7579	16	17	10	43	MUT
brca_tcga_pan_can_atlas_2018	TCGA-B6-A0IG	11	11	3	25	WT
ucec_tcga_pan_can_atlas_2018	TCGA-A5-A0G9	1	2	1	4	WT
brca_tcga_pan_can_atlas_2018	TCGA-B6-A0IH	4	28	23	55	MUT
brca_tcga_pan_can_atlas_2018	TCGA-B6-A0IJ	24	32	16	72	MUT
luad_tcga_pan_can_atlas_2018	TCGA-86-8673	18	19	16	53	MUT
brca_tcga_pan_can_atlas_2018	TCGA-B6-A0IK	12	12	5	29	WT
ucec_tcga_pan_can_atlas_2018	TCGA-BG-A0VW	2	1	1	4	WT
brca_tcga_pan_can_atlas_2018	TCGA-B6-A0IM	7	6	4	17	WT
brca_tcga_pan_can_atlas_2018	TCGA-BH-A0DZ	7	16	6	29	WT
brca_tcga_pan_can_atlas_2018	TCGA-B6-A0IN	7	13	7	27	WT
luad_tcga_pan_can_atlas_2018	TCGA-99-7458	12	8	6	26	WT
brca_tcga_pan_can_atlas_2018	TCGA-B6-A0IO	4	13	15	32	WT
ucec_tcga_pan_can_atlas_2018	TCGA-D1-A176	1	2	3	6	WT
brca_tcga_pan_can_atlas_2018	TCGA-B6-A0IP	2	2	1	5	WT
luad_tcga_pan_can_atlas_2018	TCGA-99-8025	11	28	15	54	MUT
brca_tcga_pan_can_atlas_2018	TCGA-B6-A0IQ	10	27	23	60	MUT
ucec_tcga_pan_can_atlas_2018	TCGA-PG-A6IB	0	0	0	0	WT
brca_tcga_pan_can_atlas_2018	TCGA-B6-A0RE	10	20	13	43	MUT
luad_tcga_pan_can_atlas_2018	TCGA-69-A59K	11	22	12	45	MUT
brca_tcga_pan_can_atlas_2018	TCGA-B6-A0RG	7	25	20	52	MUT
ucec_tcga_pan_can_atlas_2018	TCGA-B5-A11J	0	0	1	1	WT
brca_tcga_pan_can_atlas_2018	TCGA-B6-A0RH	6	9	11	26	WT
brca_tcga_pan_can_atlas_2018	TCGA-GM-A2D9	5	8	4	17	WT
brca_tcga_pan_can_atlas_2018	TCGA-B6-A0RI	4	3	4	11	WT
kirp_tcga_pan_can_atlas_2018	TCGA-HE-7129	3	7	3	13	WT
brca_tcga_pan_can_atlas_2018	TCGA-B6-A0RL	14	12	4	30	WT
ucec_tcga_pan_can_atlas_2018	TCGA-D1-A101	1	1	1	3	WT
brca_tcga_pan_can_atlas_2018	TCGA-B6-A0RM	2	3	0	5	WT
luad_tcga_pan_can_atlas_2018	TCGA-55-8620	8	22	10	40	WT
brca_tcga_pan_can_atlas_2018	TCGA-B6-A0RN	1	3	1	5	WT
hnsc_tcga_pan_can_atlas_2018	TCGA-CR-6481	2	6	5	13	WT
brca_tcga_pan_can_atlas_2018	TCGA-B6-A0RO	9	17	7	33	WT
skcm_tcga_pan_can_atlas_2018	TCGA-DA-A95X	6	6	5	17	WT
brca_tcga_pan_can_atlas_2018	TCGA-B6-A0RP	1	3	2	6	WT
ucec_tcga_pan_can_atlas_2018	TCGA-D1-A17M	2	3	5	10	WT
brca_tcga_pan_can_atlas_2018	TCGA-B6-A0RQ	1	1	1	3	WT
luad_tcga_pan_can_atlas_2018	TCGA-55-6985	6	23	14	43	MUT
brca_tcga_pan_can_atlas_2018	TCGA-B6-A0RS	20	33	36	89	MUT
hnsc_tcga_pan_can_atlas_2018	TCGA-BA-5152	6	12	3	21	WT
brca_tcga_pan_can_atlas_2018	TCGA-B6-A0RT	0	14	11	25	WT
luad_tcga_pan_can_atlas_2018	TCGA-55-8616	10	21	6	37	WT
brca_tcga_pan_can_atlas_2018	TCGA-B6-A0RU	12	15	14	41	WT
lusc_tcga_pan_can_atlas_2018	TCGA-77-A5G6	16	25	19	60	MUT
brca_tcga_pan_can_atlas_2018	TCGA-B6-A0RV	8	7	6	21	WT
lusc_tcga_pan_can_atlas_2018	TCGA-39-5040	8	20	13	41	WT
brca_tcga_pan_can_atlas_2018	TCGA-B6-A0WS	7	8	7	22	WT
stad_tcga_pan_can_atlas_2018	TCGA-FP-7829	10	29	16	55	MUT
brca_tcga_pan_can_atlas_2018	TCGA-B6-A0WT	6	12	10	28	WT
luad_tcga_pan_can_atlas_2018	TCGA-78-7539	6	24	16	46	MUT
brca_tcga_pan_can_atlas_2018	TCGA-B6-A0WV	10	16	10	36	WT
luad_tcga_pan_can_atlas_2018	TCGA-64-5775	5	11	5	21	WT
brca_tcga_pan_can_atlas_2018	TCGA-B6-A0WW	11	22	11	44	MUT
ucec_tcga_pan_can_atlas_2018	TCGA-A5-A0GH	0	0	2	2	WT
brca_tcga_pan_can_atlas_2018	TCGA-B6-A0WX	17	24	9	50	MUT
brca_tcga_pan_can_atlas_2018	TCGA-B6-A0WY	13	17	16	46	MUT
cesc_tcga_pan_can_atlas_2018	TCGA-MA-AA41	7	14	6	27	WT
brca_tcga_pan_can_atlas_2018	TCGA-B6-A0WZ	2	4	1	7	WT
lusc_tcga_pan_can_atlas_2018	TCGA-56-8504	10	22	12	44	MUT
brca_tcga_pan_can_atlas_2018	TCGA-B6-A0X0	2	2	2	6	WT
cesc_tcga_pan_can_atlas_2018	TCGA-VS-A9U6	10	13	6	29	WT
brca_tcga_pan_can_atlas_2018	TCGA-B6-A0X1	24	27	20	71	MUT
lusc_tcga_pan_can_atlas_2018	TCGA-85-A4JB	15	25	22	62	MUT
brca_tcga_pan_can_atlas_2018	TCGA-B6-A0X4	0	0	1	1	WT
luad_tcga_pan_can_atlas_2018	TCGA-55-6969	18	27	15	60	MUT
brca_tcga_pan_can_atlas_2018	TCGA-B6-A0X5	3	2	1	6	WT
lusc_tcga_pan_can_atlas_2018	TCGA-NC-A5HD	15	12	10	37	WT
brca_tcga_pan_can_atlas_2018	TCGA-B6-A0X7	6	8	7	21	WT
brca_tcga_pan_can_atlas_2018	TCGA-B6-A1KC	6	19	8	33	WT
brca_tcga_pan_can_atlas_2018	TCGA-B6-A1KC	6	17	9	32	WT
brca_tcga_pan_can_atlas_2018	TCGA-BH-A2L8	2	2	2	6	WT
brca_tcga_pan_can_atlas_2018	TCGA-B6-A1KF	4	15	8	27	WT
skcm_tcga_pan_can_atlas_2018	TCGA-W3-AA21	5	13	6	24	WT
brca_tcga_pan_can_atlas_2018	TCGA-B6-A1KI	2	14	10	26	WT
luad_tcga_pan_can_atlas_2018	TCGA-64-5778	10	11	7	28	WT
brca_tcga_pan_can_atlas_2018	TCGA-B6-A1KN	13	23	16	52	MUT
brca_tcga_pan_can_atlas_2018	TCGA-B6-A2IU	3	5	4	12	WT
hnsc_tcga_pan_can_atlas_2018	TCGA-BA-6869	8	6	8	22	WT
brca_tcga_pan_can_atlas_2018	TCGA-B6-A401	10	18	12	40	WT
skcm_tcga_pan_can_atlas_2018	TCGA-EB-A3XB	5	8	7	20	WT
brca_tcga_pan_can_atlas_2018	TCGA-B6-A409	16	17	11	44	MUT
lusc_tcga_pan_can_atlas_2018	TCGA-63-A5MW	6	20	14	40	WT
brca_tcga_pan_can_atlas_2018	TCGA-B6-A40B	4	3	3	10	WT
hnsc_tcga_pan_can_atlas_2018	TCGA-QK-A6VB	11	9	7	27	WT
brca_tcga_pan_can_atlas_2018	TCGA-B6-A40C	4	5	1	10	WT
ucec_tcga_pan_can_atlas_2018	TCGA-BS-A0U8	0	0	0	0	WT
brca_tcga_pan_can_atlas_2018	TCGA-BH-A0AU	9	12	13	34	WT
brca_tcga_pan_can_atlas_2018	TCGA-BH-A0AV	21	20	29	70	MUT
brca_tcga_pan_can_atlas_2018	TCGA-BH-A0AW	7	22	15	44	MUT
ucec_tcga_pan_can_atlas_2018	TCGA-D1-A17U	0	0	0	0	WT
brca_tcga_pan_can_atlas_2018	TCGA-BH-A0AY	9	15	3	27	WT
brca_tcga_pan_can_atlas_2018	TCGA-BH-A0AZ	12	19	14	45	MUT
hnsc_tcga_pan_can_atlas_2018	TCGA-CR-7364	11	12	6	29	WT
brca_tcga_pan_can_atlas_2018	TCGA-BH-A0B0	3	2	2	7	WT
skcm_tcga_pan_can_atlas_2018	TCGA-ER-A19T	7	20	11	38	WT
skcm_tcga_pan_can_atlas_2018	TCGA-ER-A19T	16	21	24	61	MUT
skcm_tcga_pan_can_atlas_2018	TCGA-ER-A19T	7	20	11	38	WT
skcm_tcga_pan_can_atlas_2018	TCGA-ER-A19T	16	21	24	61	MUT
brca_tcga_pan_can_atlas_2018	TCGA-BH-A0B3	21	22	23	66	MUT
brca_tcga_pan_can_atlas_2018	TCGA-BH-A0B5	3	13	1	17	WT
hnsc_tcga_pan_can_atlas_2018	TCGA-CQ-7071	2	2	1	5	WT
brca_tcga_pan_can_atlas_2018	TCGA-BH-A0B7	8	21	26	55	MUT
luad_tcga_pan_can_atlas_2018	TCGA-49-6767	10	24	17	51	MUT
brca_tcga_pan_can_atlas_2018	TCGA-BH-A0B9	11	13	13	37	WT
luad_tcga_pan_can_atlas_2018	TCGA-55-7283	4	16	7	27	WT
brca_tcga_pan_can_atlas_2018	TCGA-BH-A0BA	9	2	0	11	WT
luad_tcga_pan_can_atlas_2018	TCGA-95-A4VN	0	3	3	6	WT
brca_tcga_pan_can_atlas_2018	TCGA-BH-A0BC	5	8	3	16	WT
brca_tcga_pan_can_atlas_2018	TCGA-BH-A0BD	3	3	4	10	WT
stad_tcga_pan_can_atlas_2018	TCGA-D7-A4YY	4	3	8	15	WT
brca_tcga_pan_can_atlas_2018	TCGA-BH-A0BF	14	13	6	33	WT
brca_tcga_pan_can_atlas_2018	TCGA-BH-A0BG	20	29	19	68	MUT
ucec_tcga_pan_can_atlas_2018	TCGA-AP-A0LS	2	3	2	7	WT
brca_tcga_pan_can_atlas_2018	TCGA-BH-A0BJ	4	12	9	25	WT
hnsc_tcga_pan_can_atlas_2018	TCGA-CR-6472	9	12	10	31	WT
brca_tcga_pan_can_atlas_2018	TCGA-BH-A0BL	28	23	28	79	MUT
brca_tcga_pan_can_atlas_2018	TCGA-BH-A0BM	3	2	1	6	WT
brca_tcga_pan_can_atlas_2018	TCGA-BH-A0BO	2	3	1	6	WT
skcm_tcga_pan_can_atlas_2018	TCGA-D3-A3MU	5	9	5	19	WT
brca_tcga_pan_can_atlas_2018	TCGA-BH-A0BP	24	32	17	73	MUT
brca_tcga_pan_can_atlas_2018	TCGA-BH-A0BQ	2	4	1	7	WT
skcm_tcga_pan_can_atlas_2018	TCGA-ER-A198	3	4	9	16	WT
brca_tcga_pan_can_atlas_2018	TCGA-BH-A0BR	16	11	14	41	WT
skcm_tcga_pan_can_atlas_2018	TCGA-BF-A5ES	2	4	8	14	WT
skcm_tcga_pan_can_atlas_2018	TCGA-DA-A1I0	3	5	7	15	WT
brca_tcga_pan_can_atlas_2018	TCGA-BH-A0BT	6	14	4	24	WT
skcm_tcga_pan_can_atlas_2018	TCGA-EE-A29P	11	13	9	33	WT
brca_tcga_pan_can_atlas_2018	TCGA-BH-A0BV	2	5	1	8	WT
luad_tcga_pan_can_atlas_2018	TCGA-97-7554	7	23	18	48	MUT
brca_tcga_pan_can_atlas_2018	TCGA-BH-A0BW	15	23	22	60	MUT
ucec_tcga_pan_can_atlas_2018	TCGA-AP-A0LG	0	0	0	0	WT
brca_tcga_pan_can_atlas_2018	TCGA-BH-A0BZ	15	32	36	83	MUT
skcm_tcga_pan_can_atlas_2018	TCGA-D9-A1X3	3	18	4	25	WT
brca_tcga_pan_can_atlas_2018	TCGA-BH-A0C0	23	30	21	74	MUT
brca_tcga_pan_can_atlas_2018	TCGA-BH-A0C1	3	5	2	10	WT
hnsc_tcga_pan_can_atlas_2018	TCGA-CV-7095	11	15	13	39	WT
brca_tcga_pan_can_atlas_2018	TCGA-BH-A0C7	11	16	17	44	MUT
ucec_tcga_pan_can_atlas_2018	TCGA-AX-A06H	0	1	0	1	WT
brca_tcga_pan_can_atlas_2018	TCGA-BH-A0DE	8	6	4	18	WT
luad_tcga_pan_can_atlas_2018	TCGA-MN-A4N1	16	22	12	50	MUT
brca_tcga_pan_can_atlas_2018	TCGA-BH-A0DG	2	8	7	17	WT
lusc_tcga_pan_can_atlas_2018	TCGA-34-2600	12	11	9	32	WT
brca_tcga_pan_can_atlas_2018	TCGA-BH-A0DH	9	6	10	25	WT
skcm_tcga_pan_can_atlas_2018	TCGA-EE-A2GK	1	0	0	1	WT
brca_tcga_pan_can_atlas_2018	TCGA-BH-A0DI	11	13	8	32	WT
lusc_tcga_pan_can_atlas_2018	TCGA-56-8629	20	27	29	76	MUT
brca_tcga_pan_can_atlas_2018	TCGA-BH-A0DK	6	7	7	20	WT
hnsc_tcga_pan_can_atlas_2018	TCGA-CN-5369	0	0	0	0	WT
brca_tcga_pan_can_atlas_2018	TCGA-BH-A0DL	6	19	14	39	WT
ucec_tcga_pan_can_atlas_2018	TCGA-B5-A0JU	0	0	0	0	WT
brca_tcga_pan_can_atlas_2018	TCGA-BH-A0DO	1	5	0	6	WT
luad_tcga_pan_can_atlas_2018	TCGA-86-7711	13	14	17	44	MUT
brca_tcga_pan_can_atlas_2018	TCGA-BH-A0DP	2	8	2	12	WT
lusc_tcga_pan_can_atlas_2018	TCGA-66-2795	10	17	12	39	WT
brca_tcga_pan_can_atlas_2018	TCGA-BH-A0DQ	8	14	8	30	WT
skcm_tcga_pan_can_atlas_2018	TCGA-D3-A3MV	3	4	5	12	WT
brca_tcga_pan_can_atlas_2018	TCGA-BH-A0DS	4	13	6	23	WT
skcm_tcga_pan_can_atlas_2018	TCGA-EB-A44O	6	8	4	18	WT
brca_tcga_pan_can_atlas_2018	TCGA-BH-A0DT	1	3	0	4	WT
brca_tcga_pan_can_atlas_2018	TCGA-BH-A0DV	1	3	1	5	WT
luad_tcga_pan_can_atlas_2018	TCGA-MN-A4N5	14	19	12	45	MUT
brca_tcga_pan_can_atlas_2018	TCGA-BH-A0DX	13	9	10	32	WT
coadread_tcga_pan_can_atlas_2018	TCGA-A6-5659	4	11	3	18	WT
coadread_tcga_pan_can_atlas_2018	TCGA-A6-5659	4	15	10	29	WT
coadread_tcga_pan_can_atlas_2018	TCGA-A6-5659	0	1	0	1	WT
brca_tcga_pan_can_atlas_2018	TCGA-BH-A0E0	7	21	10	38	WT
brca_tcga_pan_can_atlas_2018	TCGA-BH-A0E1	2	4	1	7	WT
luad_tcga_pan_can_atlas_2018	TCGA-91-A4BC	15	21	27	63	MUT
brca_tcga_pan_can_atlas_2018	TCGA-BH-A0E2	10	10	8	28	WT
brca_tcga_pan_can_atlas_2018	TCGA-BH-A0E6	12	25	15	52	MUT
brca_tcga_pan_can_atlas_2018	TCGA-BH-A0E7	2	3	0	5	WT
skcm_tcga_pan_can_atlas_2018	TCGA-D9-A3Z1	2	9	3	14	WT
brca_tcga_pan_can_atlas_2018	TCGA-BH-A0E9	7	9	8	24	WT
lusc_tcga_pan_can_atlas_2018	TCGA-43-6770	14	28	26	68	MUT
brca_tcga_pan_can_atlas_2018	TCGA-BH-A0EA	1	4	2	7	WT
brca_tcga_pan_can_atlas_2018	TCGA-BH-A0EB	2	6	0	8	WT
hnsc_tcga_pan_can_atlas_2018	TCGA-CV-6935	15	15	10	40	WT
brca_tcga_pan_can_atlas_2018	TCGA-BH-A0EE	6	16	2	24	WT
hnsc_tcga_pan_can_atlas_2018	TCGA-CV-7427	3	7	5	15	WT
brca_tcga_pan_can_atlas_2018	TCGA-BH-A0EI	4	5	2	11	WT
kirc_tcga_pan_can_atlas_2018	TCGA-B0-4698	10	14	13	37	WT
brca_tcga_pan_can_atlas_2018	TCGA-BH-A0GY	3	11	10	24	WT
brca_tcga_pan_can_atlas_2018	TCGA-BH-A0GZ	4	7	8	19	WT
luad_tcga_pan_can_atlas_2018	TCGA-44-7671	6	9	5	20	WT
brca_tcga_pan_can_atlas_2018	TCGA-BH-A0H0	9	7	1	17	WT
stad_tcga_pan_can_atlas_2018	TCGA-IN-A6RL	10	34	32	76	MUT
lusc_tcga_pan_can_atlas_2018	TCGA-85-A50Z	11	13	14	38	WT
brca_tcga_pan_can_atlas_2018	TCGA-BH-A0H5	0	0	0	0	WT
skcm_tcga_pan_can_atlas_2018	TCGA-GF-A2C7	6	9	5	20	WT
brca_tcga_pan_can_atlas_2018	TCGA-BH-A0H6	2	5	4	11	WT
skcm_tcga_pan_can_atlas_2018	TCGA-EB-A5UL	12	24	22	58	MUT
brca_tcga_pan_can_atlas_2018	TCGA-BH-A0H7	10	27	12	49	MUT
luad_tcga_pan_can_atlas_2018	TCGA-55-8094	9	23	15	47	MUT
brca_tcga_pan_can_atlas_2018	TCGA-BH-A0H9	8	9	4	21	WT
luad_tcga_pan_can_atlas_2018	TCGA-NJ-A4YI	6	16	11	33	WT
brca_tcga_pan_can_atlas_2018	TCGA-BH-A0HA	4	2	2	8	WT
lusc_tcga_pan_can_atlas_2018	TCGA-60-2720	6	10	7	23	WT
lusc_tcga_pan_can_atlas_2018	TCGA-60-2720	0	1	1	2	WT
brca_tcga_pan_can_atlas_2018	TCGA-BH-A0HB	8	15	8	31	WT
brca_tcga_pan_can_atlas_2018	TCGA-BH-A0HI	3	2	4	9	WT
lusc_tcga_pan_can_atlas_2018	TCGA-85-6560	12	15	10	37	WT
brca_tcga_pan_can_atlas_2018	TCGA-BH-A0HK	4	5	2	11	WT
luad_tcga_pan_can_atlas_2018	TCGA-99-8028	8	7	15	30	WT
brca_tcga_pan_can_atlas_2018	TCGA-BH-A0HO	1	3	0	4	WT
skcm_tcga_pan_can_atlas_2018	TCGA-EE-A2MP	3	10	9	22	WT
brca_tcga_pan_can_atlas_2018	TCGA-BH-A0HP	4	7	5	16	WT
luad_tcga_pan_can_atlas_2018	TCGA-44-6144	14	12	17	43	MUT
brca_tcga_pan_can_atlas_2018	TCGA-BH-A0HQ	2	4	4	10	WT
luad_tcga_pan_can_atlas_2018	TCGA-95-7562	8	18	15	41	WT
brca_tcga_pan_can_atlas_2018	TCGA-BH-A0HU	15	14	9	38	WT
ucec_tcga_pan_can_atlas_2018	TCGA-D1-A0ZS	1	1	1	3	WT
brca_tcga_pan_can_atlas_2018	TCGA-BH-A0HW	7	10	4	21	WT
skcm_tcga_pan_can_atlas_2018	TCGA-D3-A5GN	1	13	4	18	WT
brca_tcga_pan_can_atlas_2018	TCGA-BH-A0HX	13	20	19	52	MUT
lusc_tcga_pan_can_atlas_2018	TCGA-77-8136	20	17	19	56	MUT
brca_tcga_pan_can_atlas_2018	TCGA-BH-A0HY	12	29	25	66	MUT
skcm_tcga_pan_can_atlas_2018	TCGA-ER-A19M	6	13	15	34	WT
brca_tcga_pan_can_atlas_2018	TCGA-BH-A0RX	0	1	1	2	WT
uvm_tcga_pan_can_atlas_2018	TCGA-YZ-A985	0	0	0	0	WT
brca_tcga_pan_can_atlas_2018	TCGA-BH-A0W3	3	6	0	9	WT
brca_tcga_pan_can_atlas_2018	TCGA-BH-A0W4	3	3	1	7	WT
brca_tcga_pan_can_atlas_2018	TCGA-PE-A5DE	6	14	11	31	WT
brca_tcga_pan_can_atlas_2018	TCGA-BH-A0W5	2	6	3	11	WT
skcm_tcga_pan_can_atlas_2018	TCGA-ER-A19D	2	4	3	9	WT
brca_tcga_pan_can_atlas_2018	TCGA-BH-A0W7	8	9	5	22	WT
skcm_tcga_pan_can_atlas_2018	TCGA-EB-A4XL	3	6	5	14	WT
brca_tcga_pan_can_atlas_2018	TCGA-BH-A0WA	16	32	29	77	MUT
stad_tcga_pan_can_atlas_2018	TCGA-CD-5801	4	10	7	21	WT
brca_tcga_pan_can_atlas_2018	TCGA-BH-A18F	9	5	1	15	WT
skcm_tcga_pan_can_atlas_2018	TCGA-ER-A19K	2	3	6	11	WT
ucec_tcga_pan_can_atlas_2018	TCGA-BS-A0UL	0	1	0	1	WT
brca_tcga_pan_can_atlas_2018	TCGA-BH-A18H	8	20	16	44	MUT
skcm_tcga_pan_can_atlas_2018	TCGA-D3-A51J	5	5	3	13	WT
brca_tcga_pan_can_atlas_2018	TCGA-BH-A18I	5	6	2	13	WT
lusc_tcga_pan_can_atlas_2018	TCGA-56-8622	8	16	7	31	WT
brca_tcga_pan_can_atlas_2018	TCGA-BH-A18J	10	9	5	24	WT
skcm_tcga_pan_can_atlas_2018	TCGA-WE-A8ZT	1	2	2	5	WT
brca_tcga_pan_can_atlas_2018	TCGA-BH-A18K	10	9	8	27	WT
lusc_tcga_pan_can_atlas_2018	TCGA-NC-A5HI	18	13	7	38	WT
brca_tcga_pan_can_atlas_2018	TCGA-BH-A18L	9	19	7	35	WT
brca_tcga_pan_can_atlas_2018	TCGA-BH-A18M	3	8	6	17	WT
luad_tcga_pan_can_atlas_2018	TCGA-35-5375	15	25	19	59	MUT
brca_tcga_pan_can_atlas_2018	TCGA-BH-A18N	1	5	1	7	WT
lusc_tcga_pan_can_atlas_2018	TCGA-56-8307	10	7	6	23	WT
sarc_tcga_pan_can_atlas_2018	TCGA-DX-A6YS	11	28	21	60	MUT
brca_tcga_pan_can_atlas_2018	TCGA-BH-A18Q	13	26	29	68	MUT
skcm_tcga_pan_can_atlas_2018	TCGA-BF-AAP0	10	11	6	27	WT
brca_tcga_pan_can_atlas_2018	TCGA-BH-A18R	6	11	11	28	WT
luad_tcga_pan_can_atlas_2018	TCGA-55-5899	20	24	12	56	MUT
brca_tcga_pan_can_atlas_2018	TCGA-BH-A18S	5	7	7	19	WT
hnsc_tcga_pan_can_atlas_2018	TCGA-CN-4727	10	19	10	39	WT
brca_tcga_pan_can_atlas_2018	TCGA-BH-A18T	17	28	22	67	MUT
hnsc_tcga_pan_can_atlas_2018	TCGA-UF-A71D	14	10	10	34	WT
luad_tcga_pan_can_atlas_2018	TCGA-55-8203	5	8	8	21	WT
brca_tcga_pan_can_atlas_2018	TCGA-BH-A18V	29	30	26	85	MUT
brca_tcga_pan_can_atlas_2018	TCGA-BH-A18V	28	29	35	92	MUT
gbm_tcga_pan_can_atlas_2018	TCGA-14-0866	0	4	2	6	WT
brca_tcga_pan_can_atlas_2018	TCGA-BH-A1EN	7	15	8	30	WT
lusc_tcga_pan_can_atlas_2018	TCGA-66-2759	9	18	19	46	MUT
lusc_tcga_pan_can_atlas_2018	TCGA-66-2759	9	19	14	42	MUT
brca_tcga_pan_can_atlas_2018	TCGA-BH-A1EO	11	8	5	24	WT
brca_tcga_pan_can_atlas_2018	TCGA-BH-A1ET	1	2	0	3	WT
hnsc_tcga_pan_can_atlas_2018	TCGA-BA-4078	9	11	4	24	WT
brca_tcga_pan_can_atlas_2018	TCGA-BH-A1EU	0	6	10	16	WT
brca_tcga_pan_can_atlas_2018	TCGA-BH-A1EV	9	21	11	41	WT
gbm_tcga_pan_can_atlas_2018	TCGA-28-5211	2	4	3	9	WT
brca_tcga_pan_can_atlas_2018	TCGA-BH-A1EW	7	16	10	33	WT
dlbc_tcga_pan_can_atlas_2018	TCGA-GS-A9TZ	6	9	9	24	WT
brca_tcga_pan_can_atlas_2018	TCGA-BH-A1EX	1	8	6	15	WT
skcm_tcga_pan_can_atlas_2018	TCGA-BF-A3DM	4	3	2	9	WT
brca_tcga_pan_can_atlas_2018	TCGA-BH-A1EY	15	17	8	40	WT
stad_tcga_pan_can_atlas_2018	TCGA-BR-6706	3	11	8	22	WT
brca_tcga_pan_can_atlas_2018	TCGA-BH-A1F0	24	23	20	67	MUT
luad_tcga_pan_can_atlas_2018	TCGA-86-7701	5	14	10	29	WT
brca_tcga_pan_can_atlas_2018	TCGA-BH-A1F2	17	28	21	66	MUT
lusc_tcga_pan_can_atlas_2018	TCGA-98-7454	0	1	3	4	WT
brca_tcga_pan_can_atlas_2018	TCGA-BH-A1F6	8	12	15	35	WT
brca_tcga_pan_can_atlas_2018	TCGA-BH-A1F8	12	7	9	28	WT
skcm_tcga_pan_can_atlas_2018	TCGA-FS-A4F9	7	5	9	21	WT
brca_tcga_pan_can_atlas_2018	TCGA-BH-A1FC	7	21	13	41	WT
skcm_tcga_pan_can_atlas_2018	TCGA-EE-A2A6	6	11	6	23	WT
brca_tcga_pan_can_atlas_2018	TCGA-BH-A1FD	13	14	18	45	MUT
luad_tcga_pan_can_atlas_2018	TCGA-MP-A4TF	13	24	18	55	MUT
brca_tcga_pan_can_atlas_2018	TCGA-BH-A1FE	0	1	0	1	WT
brca_tcga_pan_can_atlas_2018	TCGA-BH-A1FE	15	11	8	34	WT
skcm_tcga_pan_can_atlas_2018	TCGA-GN-A267	7	9	8	24	WT
brca_tcga_pan_can_atlas_2018	TCGA-BH-A1FG	4	5	3	12	WT
lusc_tcga_pan_can_atlas_2018	TCGA-52-7810	18	27	21	66	MUT
brca_tcga_pan_can_atlas_2018	TCGA-BH-A1FH	16	12	7	35	WT
lusc_tcga_pan_can_atlas_2018	TCGA-21-5787	18	22	16	56	MUT
brca_tcga_pan_can_atlas_2018	TCGA-BH-A1FJ	1	1	4	6	WT
skcm_tcga_pan_can_atlas_2018	TCGA-FS-A4FD	7	11	9	27	WT
brca_tcga_pan_can_atlas_2018	TCGA-BH-A1FL	4	4	7	15	WT
esca_tcga_pan_can_atlas_2018	TCGA-LN-A9FP	0	1	1	2	WT
brca_tcga_pan_can_atlas_2018	TCGA-BH-A1FM	9	19	14	42	MUT
lusc_tcga_pan_can_atlas_2018	TCGA-18-3411	20	31	21	72	MUT
lusc_tcga_pan_can_atlas_2018	TCGA-18-3411	17	30	20	67	MUT
brca_tcga_pan_can_atlas_2018	TCGA-BH-A1FN	15	33	23	71	MUT
brca_tcga_pan_can_atlas_2018	TCGA-BH-A1FR	0	0	0	0	WT
lusc_tcga_pan_can_atlas_2018	TCGA-6A-AB49	8	22	18	48	MUT
brca_tcga_pan_can_atlas_2018	TCGA-BH-A1FU	16	16	9	41	WT
lusc_tcga_pan_can_atlas_2018	TCGA-21-5783	11	20	8	39	WT
brca_tcga_pan_can_atlas_2018	TCGA-BH-A201	4	6	1	11	WT
brca_tcga_pan_can_atlas_2018	TCGA-BH-A202	5	8	3	16	WT
lusc_tcga_pan_can_atlas_2018	TCGA-37-A5EL	20	29	22	71	MUT
brca_tcga_pan_can_atlas_2018	TCGA-BH-A203	12	28	24	64	MUT
skcm_tcga_pan_can_atlas_2018	TCGA-BF-A3DL	5	6	6	17	WT
brca_tcga_pan_can_atlas_2018	TCGA-BH-A204	7	18	10	35	WT
luad_tcga_pan_can_atlas_2018	TCGA-44-6776	4	4	5	13	WT
brca_tcga_pan_can_atlas_2018	TCGA-BH-A208	14	20	13	47	MUT
ucec_tcga_pan_can_atlas_2018	TCGA-BG-A18B	1	1	1	3	WT
brca_tcga_pan_can_atlas_2018	TCGA-BH-A209	9	16	9	34	WT
brca_tcga_pan_can_atlas_2018	TCGA-BH-A28Q	5	5	5	15	WT
luad_tcga_pan_can_atlas_2018	TCGA-44-2662	9	15	9	33	WT
luad_tcga_pan_can_atlas_2018	TCGA-44-2662	9	17	12	38	WT
luad_tcga_pan_can_atlas_2018	TCGA-44-2662	0	0	0	0	WT
luad_tcga_pan_can_atlas_2018	TCGA-44-2662	12	19	12	43	MUT
brca_tcga_pan_can_atlas_2018	TCGA-BH-A42U	0	0	0	0	WT
brca_tcga_pan_can_atlas_2018	TCGA-BH-A42V	4	3	4	11	WT
brca_tcga_pan_can_atlas_2018	TCGA-BH-A5IZ	20	19	18	57	MUT
stad_tcga_pan_can_atlas_2018	TCGA-HU-8604	3	14	13	30	WT
brca_tcga_pan_can_atlas_2018	TCGA-BH-A5J0	10	25	29	64	MUT
hnsc_tcga_pan_can_atlas_2018	TCGA-D6-A74Q	8	17	16	41	WT
brca_tcga_pan_can_atlas_2018	TCGA-BH-A6R8	6	7	5	18	WT
lusc_tcga_pan_can_atlas_2018	TCGA-94-A4VJ	9	22	17	48	MUT
brca_tcga_pan_can_atlas_2018	TCGA-BH-A6R9	11	5	10	26	WT
lusc_tcga_pan_can_atlas_2018	TCGA-43-6771	11	7	4	22	WT
brca_tcga_pan_can_atlas_2018	TCGA-BH-A8FY	2	5	4	11	WT
skcm_tcga_pan_can_atlas_2018	TCGA-D3-A5GL	4	3	0	7	WT
brca_tcga_pan_can_atlas_2018	TCGA-BH-A8FZ	8	7	18	33	WT
lusc_tcga_pan_can_atlas_2018	TCGA-96-7544	17	19	18	54	MUT
hnsc_tcga_pan_can_atlas_2018	TCGA-CV-7101	13	17	7	37	WT
brca_tcga_pan_can_atlas_2018	TCGA-BH-AB28	4	4	4	12	WT
brca_tcga_pan_can_atlas_2018	TCGA-EW-A1IZ	2	3	2	7	WT
brca_tcga_pan_can_atlas_2018	TCGA-C8-A12K	20	21	23	64	MUT
skcm_tcga_pan_can_atlas_2018	TCGA-DA-A95Y	9	23	14	46	MUT
brca_tcga_pan_can_atlas_2018	TCGA-C8-A12L	24	34	33	91	MUT
ucec_tcga_pan_can_atlas_2018	TCGA-B5-A11U	1	1	1	3	WT
brca_tcga_pan_can_atlas_2018	TCGA-C8-A12M	5	20	10	35	WT
lusc_tcga_pan_can_atlas_2018	TCGA-NC-A5HJ	0	2	2	4	WT
brca_tcga_pan_can_atlas_2018	TCGA-C8-A12N	3	4	1	8	WT
brca_tcga_pan_can_atlas_2018	TCGA-EW-A1J5	17	13	21	51	MUT
brca_tcga_pan_can_atlas_2018	TCGA-C8-A12O	8	19	11	38	WT
luad_tcga_pan_can_atlas_2018	TCGA-99-8032	7	14	20	41	WT
brca_tcga_pan_can_atlas_2018	TCGA-C8-A12P	13	26	25	64	MUT
luad_tcga_pan_can_atlas_2018	TCGA-78-7150	17	25	14	56	MUT
brca_tcga_pan_can_atlas_2018	TCGA-C8-A12Q	12	19	14	45	MUT
luad_tcga_pan_can_atlas_2018	TCGA-97-7938	7	7	3	17	WT
brca_tcga_pan_can_atlas_2018	TCGA-C8-A12T	4	8	10	22	WT
luad_tcga_pan_can_atlas_2018	TCGA-50-5941	8	19	16	43	MUT
brca_tcga_pan_can_atlas_2018	TCGA-C8-A12U	11	21	20	52	MUT
skcm_tcga_pan_can_atlas_2018	TCGA-DA-A1HW	18	12	7	37	WT
brca_tcga_pan_can_atlas_2018	TCGA-C8-A12V	2	6	14	22	WT
ucec_tcga_pan_can_atlas_2018	TCGA-A5-A0VQ	0	0	0	0	WT
brca_tcga_pan_can_atlas_2018	TCGA-C8-A12W	10	26	11	47	MUT
lusc_tcga_pan_can_atlas_2018	TCGA-51-4079	14	16	13	43	MUT
brca_tcga_pan_can_atlas_2018	TCGA-C8-A12X	5	5	5	15	WT
lusc_tcga_pan_can_atlas_2018	TCGA-43-7658	11	23	15	49	MUT
brca_tcga_pan_can_atlas_2018	TCGA-C8-A12Y	7	11	10	28	WT
brca_tcga_pan_can_atlas_2018	TCGA-C8-A12Z	14	19	6	39	WT
luad_tcga_pan_can_atlas_2018	TCGA-44-3396	5	9	6	20	WT
luad_tcga_pan_can_atlas_2018	TCGA-44-3396	4	9	4	17	WT
brca_tcga_pan_can_atlas_2018	TCGA-C8-A130	8	29	20	57	MUT
brca_tcga_pan_can_atlas_2018	TCGA-C8-A131	5	16	12	33	WT
coadread_tcga_pan_can_atlas_2018	TCGA-A6-A565	0	0	0	0	WT
brca_tcga_pan_can_atlas_2018	TCGA-C8-A132	14	9	6	29	WT
lusc_tcga_pan_can_atlas_2018	TCGA-63-A5MS	22	20	19	61	MUT
brca_tcga_pan_can_atlas_2018	TCGA-C8-A133	0	0	0	0	WT
cesc_tcga_pan_can_atlas_2018	TCGA-ZJ-AAXU	8	13	3	24	WT
brca_tcga_pan_can_atlas_2018	TCGA-C8-A134	22	22	31	75	MUT
luad_tcga_pan_can_atlas_2018	TCGA-05-4405	9	17	9	35	WT
brca_tcga_pan_can_atlas_2018	TCGA-C8-A135	13	17	6	36	WT
luad_tcga_pan_can_atlas_2018	TCGA-55-8299	0	0	0	0	WT
brca_tcga_pan_can_atlas_2018	TCGA-C8-A137	14	13	10	37	WT
stad_tcga_pan_can_atlas_2018	TCGA-CD-8529	14	33	29	76	MUT
brca_tcga_pan_can_atlas_2018	TCGA-C8-A138	10	19	12	41	WT
luad_tcga_pan_can_atlas_2018	TCGA-49-AAR2	12	7	4	23	WT
brca_tcga_pan_can_atlas_2018	TCGA-C8-A1HE	4	2	5	11	WT
lusc_tcga_pan_can_atlas_2018	TCGA-33-AASI	19	14	9	42	MUT
brca_tcga_pan_can_atlas_2018	TCGA-C8-A1HF	10	10	8	28	WT
luad_tcga_pan_can_atlas_2018	TCGA-55-A48X	13	7	8	28	WT
brca_tcga_pan_can_atlas_2018	TCGA-C8-A1HG	16	19	10	45	MUT
lusc_tcga_pan_can_atlas_2018	TCGA-77-8144	12	20	7	39	WT
brca_tcga_pan_can_atlas_2018	TCGA-C8-A1HI	7	7	10	24	WT
brca_tcga_pan_can_atlas_2018	TCGA-C8-A1HJ	24	26	22	72	MUT
lusc_tcga_pan_can_atlas_2018	TCGA-85-7710	7	13	9	29	WT
brca_tcga_pan_can_atlas_2018	TCGA-C8-A1HK	6	17	21	44	MUT
brca_tcga_pan_can_atlas_2018	TCGA-C8-A1HL	4	18	5	27	WT
esca_tcga_pan_can_atlas_2018	TCGA-L5-A8NS	11	29	24	64	MUT
brca_tcga_pan_can_atlas_2018	TCGA-C8-A1HM	21	33	24	78	MUT
hnsc_tcga_pan_can_atlas_2018	TCGA-HD-8635	11	16	9	36	WT
brca_tcga_pan_can_atlas_2018	TCGA-C8-A1HN	5	24	11	40	WT
ucec_tcga_pan_can_atlas_2018	TCGA-AP-A1DM	0	2	0	2	WT
brca_tcga_pan_can_atlas_2018	TCGA-C8-A1HO	9	6	3	18	WT
skcm_tcga_pan_can_atlas_2018	TCGA-Z2-AA3V	11	12	7	30	WT
brca_tcga_pan_can_atlas_2018	TCGA-C8-A26V	12	11	10	33	WT
brca_tcga_pan_can_atlas_2018	TCGA-C8-A26W	13	12	7	32	WT
cesc_tcga_pan_can_atlas_2018	TCGA-LP-A4AV	5	11	8	24	WT
brca_tcga_pan_can_atlas_2018	TCGA-C8-A26X	12	18	10	40	WT
skcm_tcga_pan_can_atlas_2018	TCGA-EE-A29C	15	10	8	33	WT
lihc_tcga_pan_can_atlas_2018	TCGA-LG-A6GG	8	11	8	27	WT
brca_tcga_pan_can_atlas_2018	TCGA-C8-A26Z	6	15	7	28	WT
lusc_tcga_pan_can_atlas_2018	TCGA-21-5786	17	18	10	45	MUT
brca_tcga_pan_can_atlas_2018	TCGA-C8-A273	5	7	5	17	WT
lusc_tcga_pan_can_atlas_2018	TCGA-77-7463	13	21	11	45	MUT
brca_tcga_pan_can_atlas_2018	TCGA-C8-A274	3	12	5	20	WT
brca_tcga_pan_can_atlas_2018	TCGA-C8-A275	4	6	5	15	WT
lusc_tcga_pan_can_atlas_2018	TCGA-66-2763	18	27	20	65	MUT
brca_tcga_pan_can_atlas_2018	TCGA-C8-A278	6	16	9	31	WT
lusc_tcga_pan_can_atlas_2018	TCGA-21-5782	18	16	19	53	MUT
brca_tcga_pan_can_atlas_2018	TCGA-C8-A27A	14	24	12	50	MUT
ucec_tcga_pan_can_atlas_2018	TCGA-EY-A1GS	14	25	6	45	MUT
brca_tcga_pan_can_atlas_2018	TCGA-C8-A27B	18	27	21	66	MUT
lusc_tcga_pan_can_atlas_2018	TCGA-58-A46M	19	26	19	64	MUT
brca_tcga_pan_can_atlas_2018	TCGA-C8-A3M7	1	2	4	7	WT
skcm_tcga_pan_can_atlas_2018	TCGA-GN-A4U8	5	4	3	12	WT
brca_tcga_pan_can_atlas_2018	TCGA-C8-A3M8	7	9	8	24	WT
luad_tcga_pan_can_atlas_2018	TCGA-MP-A4T4	15	15	11	41	WT
brca_tcga_pan_can_atlas_2018	TCGA-C8-A8HP	0	9	10	19	WT
lusc_tcga_pan_can_atlas_2018	TCGA-43-3394	14	23	12	49	MUT
lusc_tcga_pan_can_atlas_2018	TCGA-43-3394	14	23	15	52	MUT
brca_tcga_pan_can_atlas_2018	TCGA-C8-A8HQ	10	6	6	22	WT
brca_tcga_pan_can_atlas_2018	TCGA-C8-A8HR	17	13	18	48	MUT
lusc_tcga_pan_can_atlas_2018	TCGA-46-3768	18	17	13	48	MUT
brca_tcga_pan_can_atlas_2018	TCGA-D8-A13Y	13	22	21	56	MUT
cesc_tcga_pan_can_atlas_2018	TCGA-UC-A7PF	6	8	3	17	WT
brca_tcga_pan_can_atlas_2018	TCGA-D8-A13Z	10	27	18	55	MUT
ucec_tcga_pan_can_atlas_2018	TCGA-B5-A0K6	1	2	1	4	WT
brca_tcga_pan_can_atlas_2018	TCGA-D8-A140	5	8	8	21	WT
brca_tcga_pan_can_atlas_2018	TCGA-D8-A141	3	4	3	10	WT
luad_tcga_pan_can_atlas_2018	TCGA-05-5428	12	29	14	55	MUT
brca_tcga_pan_can_atlas_2018	TCGA-D8-A142	26	27	16	69	MUT
lusc_tcga_pan_can_atlas_2018	TCGA-92-8063	14	13	6	33	WT
brca_tcga_pan_can_atlas_2018	TCGA-D8-A143	11	18	15	44	MUT
skcm_tcga_pan_can_atlas_2018	TCGA-D3-A1QB	3	3	3	9	WT
brca_tcga_pan_can_atlas_2018	TCGA-D8-A145	7	7	10	24	WT
sarc_tcga_pan_can_atlas_2018	TCGA-QQ-A8VG	1	2	1	4	WT
brca_tcga_pan_can_atlas_2018	TCGA-D8-A147	15	34	33	82	MUT
lusc_tcga_pan_can_atlas_2018	TCGA-33-AASB	16	23	14	53	MUT
skcm_tcga_pan_can_atlas_2018	TCGA-D3-A2J7	9	12	9	30	WT
brca_tcga_pan_can_atlas_2018	TCGA-D8-A1J9	9	22	13	44	MUT
skcm_tcga_pan_can_atlas_2018	TCGA-ER-A2NC	3	6	4	13	WT
sarc_tcga_pan_can_atlas_2018	TCGA-X6-A7WB	15	7	9	31	WT
brca_tcga_pan_can_atlas_2018	TCGA-D8-A1JB	20	16	26	62	MUT
luad_tcga_pan_can_atlas_2018	TCGA-97-A4M0	12	10	9	31	WT
brca_tcga_pan_can_atlas_2018	TCGA-D8-A1JC	14	13	6	33	WT
kirp_tcga_pan_can_atlas_2018	TCGA-HE-7130	2	20	15	37	WT
brca_tcga_pan_can_atlas_2018	TCGA-D8-A1JD	6	24	26	56	MUT
hnsc_tcga_pan_can_atlas_2018	TCGA-CN-A63W	12	19	13	44	MUT
brca_tcga_pan_can_atlas_2018	TCGA-D8-A1JE	7	19	6	32	WT
lusc_tcga_pan_can_atlas_2018	TCGA-18-3414	9	13	9	31	WT
brca_tcga_pan_can_atlas_2018	TCGA-D8-A1JF	4	15	9	28	WT
lusc_tcga_pan_can_atlas_2018	TCGA-77-6844	10	10	7	27	WT
brca_tcga_pan_can_atlas_2018	TCGA-D8-A1JG	20	22	14	56	MUT
luad_tcga_pan_can_atlas_2018	TCGA-78-7146	12	23	17	52	MUT
brca_tcga_pan_can_atlas_2018	TCGA-D8-A1JH	0	1	0	1	WT
brca_tcga_pan_can_atlas_2018	TCGA-D8-A1JI	8	7	5	20	WT
ucec_tcga_pan_can_atlas_2018	TCGA-B5-A0JV	0	1	0	1	WT
brca_tcga_pan_can_atlas_2018	TCGA-D8-A1JJ	3	19	11	33	WT
lusc_tcga_pan_can_atlas_2018	TCGA-77-7465	18	19	17	54	MUT
brca_tcga_pan_can_atlas_2018	TCGA-D8-A1JK	8	29	19	56	MUT
hnsc_tcga_pan_can_atlas_2018	TCGA-CR-7398	15	13	1	29	WT
brca_tcga_pan_can_atlas_2018	TCGA-D8-A1JL	24	28	31	83	MUT
hnsc_tcga_pan_can_atlas_2018	TCGA-QK-A8Z8	9	14	9	32	WT
brca_tcga_pan_can_atlas_2018	TCGA-D8-A1JM	16	17	11	44	MUT
stad_tcga_pan_can_atlas_2018	TCGA-B7-5818	6	7	5	18	WT
brca_tcga_pan_can_atlas_2018	TCGA-D8-A1JN	3	2	2	7	WT
skcm_tcga_pan_can_atlas_2018	TCGA-D3-A8GV	8	11	13	32	WT
brca_tcga_pan_can_atlas_2018	TCGA-D8-A1JP	20	20	25	65	MUT
brca_tcga_pan_can_atlas_2018	TCGA-D8-A1JS	2	2	2	6	WT
lusc_tcga_pan_can_atlas_2018	TCGA-56-7730	10	20	8	38	WT
brca_tcga_pan_can_atlas_2018	TCGA-D8-A1JT	5	6	6	17	WT
lusc_tcga_pan_can_atlas_2018	TCGA-66-2789	15	24	12	51	MUT
lusc_tcga_pan_can_atlas_2018	TCGA-85-A5B5	9	16	14	39	WT
brca_tcga_pan_can_atlas_2018	TCGA-D8-A1X5	10	21	10	41	WT
stad_tcga_pan_can_atlas_2018	TCGA-HU-A4GP	5	8	12	25	WT
brca_tcga_pan_can_atlas_2018	TCGA-D8-A1X6	2	6	4	12	WT
skcm_tcga_pan_can_atlas_2018	TCGA-EB-A430	9	9	9	27	WT
brca_tcga_pan_can_atlas_2018	TCGA-D8-A1X7	1	3	4	8	WT
ov_tcga_pan_can_atlas_2018	TCGA-23-1121	14	32	32	78	MUT
brca_tcga_pan_can_atlas_2018	TCGA-D8-A1X8	6	6	2	14	WT
luad_tcga_pan_can_atlas_2018	TCGA-49-4487	9	17	22	48	MUT
brca_tcga_pan_can_atlas_2018	TCGA-D8-A1X9	14	21	26	61	MUT
gbm_tcga_pan_can_atlas_2018	TCGA-14-1795	2	1	0	3	WT
brca_tcga_pan_can_atlas_2018	TCGA-D8-A1XA	7	14	3	24	WT
cesc_tcga_pan_can_atlas_2018	TCGA-IR-A3LL	4	7	3	14	WT
brca_tcga_pan_can_atlas_2018	TCGA-D8-A1XB	3	6	4	13	WT
luad_tcga_pan_can_atlas_2018	TCGA-44-3398	5	3	6	14	WT
luad_tcga_pan_can_atlas_2018	TCGA-44-3398	0	0	0	0	WT
brca_tcga_pan_can_atlas_2018	TCGA-D8-A1XC	0	2	0	2	WT
brca_tcga_pan_can_atlas_2018	TCGA-D8-A1XF	13	9	6	28	WT
ucec_tcga_pan_can_atlas_2018	TCGA-EY-A1H0	1	1	1	3	WT
brca_tcga_pan_can_atlas_2018	TCGA-D8-A1XG	3	2	5	10	WT
sarc_tcga_pan_can_atlas_2018	TCGA-QQ-A5VD	9	7	5	21	WT
brca_tcga_pan_can_atlas_2018	TCGA-D8-A1XJ	8	18	11	37	WT
ucec_tcga_pan_can_atlas_2018	TCGA-AX-A2IO	7	19	6	32	WT
luad_tcga_pan_can_atlas_2018	TCGA-73-4666	12	13	7	32	WT
brca_tcga_pan_can_atlas_2018	TCGA-D8-A1XL	10	23	24	57	MUT
lusc_tcga_pan_can_atlas_2018	TCGA-56-8305	13	16	14	43	MUT
brca_tcga_pan_can_atlas_2018	TCGA-D8-A1XM	7	6	3	16	WT
lusc_tcga_pan_can_atlas_2018	TCGA-NC-A5HP	13	16	9	38	WT
brca_tcga_pan_can_atlas_2018	TCGA-D8-A1XO	4	4	5	13	WT
lusc_tcga_pan_can_atlas_2018	TCGA-77-8140	11	13	6	30	WT
luad_tcga_pan_can_atlas_2018	TCGA-80-5608	12	21	8	41	WT
brca_tcga_pan_can_atlas_2018	TCGA-D8-A1XR	5	5	9	19	WT
brca_tcga_pan_can_atlas_2018	TCGA-D8-A1XT	13	18	10	41	WT
brca_tcga_pan_can_atlas_2018	TCGA-D8-A1XU	11	10	4	25	WT
luad_tcga_pan_can_atlas_2018	TCGA-75-6211	10	32	19	61	MUT
brca_tcga_pan_can_atlas_2018	TCGA-D8-A1XV	0	3	2	5	WT
lusc_tcga_pan_can_atlas_2018	TCGA-33-4532	14	21	17	52	MUT
brca_tcga_pan_can_atlas_2018	TCGA-D8-A1XW	6	22	30	58	MUT
skcm_tcga_pan_can_atlas_2018	TCGA-EB-A3XC	6	15	14	35	WT
brca_tcga_pan_can_atlas_2018	TCGA-D8-A1XY	11	12	13	36	WT
skcm_tcga_pan_can_atlas_2018	TCGA-EE-A2A1	2	6	1	9	WT
brca_tcga_pan_can_atlas_2018	TCGA-D8-A1XZ	6	14	10	30	WT
lusc_tcga_pan_can_atlas_2018	TCGA-21-1082	18	20	12	50	MUT
brca_tcga_pan_can_atlas_2018	TCGA-D8-A1Y0	8	16	19	43	MUT
brca_tcga_pan_can_atlas_2018	TCGA-D8-A1Y1	7	10	6	23	WT
brca_tcga_pan_can_atlas_2018	TCGA-D8-A1Y2	6	6	2	14	WT
hnsc_tcga_pan_can_atlas_2018	TCGA-CV-A468	0	0	0	0	WT
brca_tcga_pan_can_atlas_2018	TCGA-D8-A1Y3	11	19	8	38	WT
cesc_tcga_pan_can_atlas_2018	TCGA-VS-A9UJ	0	0	0	0	WT
lusc_tcga_pan_can_atlas_2018	TCGA-77-8133	9	13	6	28	WT
brca_tcga_pan_can_atlas_2018	TCGA-D8-A27F	30	27	25	82	MUT
ucec_tcga_pan_can_atlas_2018	TCGA-EY-A1GF	2	2	1	5	WT
brca_tcga_pan_can_atlas_2018	TCGA-D8-A27H	20	27	27	74	MUT
cesc_tcga_pan_can_atlas_2018	TCGA-VS-A953	2	16	8	26	WT
brca_tcga_pan_can_atlas_2018	TCGA-D8-A27I	0	3	2	5	WT
lihc_tcga_pan_can_atlas_2018	TCGA-DD-A3A9	10	19	9	38	WT
brca_tcga_pan_can_atlas_2018	TCGA-D8-A27K	1	2	0	3	WT
brca_tcga_pan_can_atlas_2018	TCGA-D8-A27L	3	5	2	10	WT
lusc_tcga_pan_can_atlas_2018	TCGA-68-A59J	22	20	20	62	MUT
brca_tcga_pan_can_atlas_2018	TCGA-D8-A27M	18	23	20	61	MUT
luad_tcga_pan_can_atlas_2018	TCGA-55-A491	12	25	16	53	MUT
brca_tcga_pan_can_atlas_2018	TCGA-D8-A27N	6	11	3	20	WT
brca_tcga_pan_can_atlas_2018	TCGA-E2-A10C	5	20	11	36	WT
brca_tcga_pan_can_atlas_2018	TCGA-D8-A27P	1	2	3	6	WT
cesc_tcga_pan_can_atlas_2018	TCGA-EK-A2RJ	4	21	18	43	MUT
brca_tcga_pan_can_atlas_2018	TCGA-D8-A27R	14	24	9	47	MUT
lusc_tcga_pan_can_atlas_2018	TCGA-77-7140	28	34	32	94	MUT
brca_tcga_pan_can_atlas_2018	TCGA-D8-A27T	5	6	2	13	WT
hnsc_tcga_pan_can_atlas_2018	TCGA-CV-7406	8	7	8	23	WT
lihc_tcga_pan_can_atlas_2018	TCGA-DD-AACI	3	9	10	22	WT
brca_tcga_pan_can_atlas_2018	TCGA-D8-A27W	6	15	7	28	WT
hnsc_tcga_pan_can_atlas_2018	TCGA-CV-7261	14	25	20	59	MUT
brca_tcga_pan_can_atlas_2018	TCGA-D8-A3Z6	4	7	4	15	WT
lusc_tcga_pan_can_atlas_2018	TCGA-85-8071	15	9	3	27	WT
brca_tcga_pan_can_atlas_2018	TCGA-D8-A4Z1	0	0	0	0	WT
lusc_tcga_pan_can_atlas_2018	TCGA-18-4083	8	22	20	50	MUT
brca_tcga_pan_can_atlas_2018	TCGA-D8-A73U	9	2	4	15	WT
coadread_tcga_pan_can_atlas_2018	TCGA-A6-4107	1	8	12	21	WT
coadread_tcga_pan_can_atlas_2018	TCGA-A6-4107	1	10	8	19	WT
brca_tcga_pan_can_atlas_2018	TCGA-D8-A73W	6	5	3	14	WT
brca_tcga_pan_can_atlas_2018	TCGA-D8-A73X	1	8	1	10	WT
hnsc_tcga_pan_can_atlas_2018	TCGA-CV-5441	9	10	14	33	WT
brca_tcga_pan_can_atlas_2018	TCGA-E2-A105	7	9	3	19	WT
gbm_tcga_pan_can_atlas_2018	TCGA-16-0848	0	10	6	16	WT
brca_tcga_pan_can_atlas_2018	TCGA-E2-A107	6	6	3	15	WT
hnsc_tcga_pan_can_atlas_2018	TCGA-CV-5970	5	21	10	36	WT
brca_tcga_pan_can_atlas_2018	TCGA-E2-A108	17	19	17	53	MUT
brca_tcga_pan_can_atlas_2018	TCGA-E2-A109	9	20	6	35	WT
lusc_tcga_pan_can_atlas_2018	TCGA-98-A53I	14	12	10	36	WT
brca_tcga_pan_can_atlas_2018	TCGA-E2-A10A	7	21	10	38	WT
lusc_tcga_pan_can_atlas_2018	TCGA-22-5472	3	2	1	6	WT
brca_tcga_pan_can_atlas_2018	TCGA-E2-A10B	3	6	4	13	WT
skcm_tcga_pan_can_atlas_2018	TCGA-FR-A3R1	5	7	7	19	WT
lusc_tcga_pan_can_atlas_2018	TCGA-O2-A52S	25	12	12	49	MUT
brca_tcga_pan_can_atlas_2018	TCGA-E2-A10F	5	4	3	12	WT
lusc_tcga_pan_can_atlas_2018	TCGA-66-2744	18	21	15	54	MUT
lusc_tcga_pan_can_atlas_2018	TCGA-66-2744	4	7	15	26	WT
brca_tcga_pan_can_atlas_2018	TCGA-E2-A14N	24	29	37	90	MUT
brca_tcga_pan_can_atlas_2018	TCGA-E2-A14O	12	7	2	21	WT
lusc_tcga_pan_can_atlas_2018	TCGA-66-2766	19	32	27	78	MUT
brca_tcga_pan_can_atlas_2018	TCGA-E2-A14P	23	27	18	68	MUT
skcm_tcga_pan_can_atlas_2018	TCGA-FR-A728	4	5	3	12	WT
brca_tcga_pan_can_atlas_2018	TCGA-E2-A14Q	8	6	7	21	WT
lusc_tcga_pan_can_atlas_2018	TCGA-66-2769	8	18	20	46	MUT
brca_tcga_pan_can_atlas_2018	TCGA-E2-A14R	20	33	32	85	MUT
brca_tcga_pan_can_atlas_2018	TCGA-E2-A14T	6	20	11	37	WT
esca_tcga_pan_can_atlas_2018	TCGA-Z6-AAPN	19	24	23	66	MUT
brca_tcga_pan_can_atlas_2018	TCGA-E2-A14V	7	15	11	33	WT
hnsc_tcga_pan_can_atlas_2018	TCGA-P3-A5QF	5	4	6	15	WT
brca_tcga_pan_can_atlas_2018	TCGA-E2-A14X	3	10	3	16	WT
luad_tcga_pan_can_atlas_2018	TCGA-78-7542	13	31	10	54	MUT
brca_tcga_pan_can_atlas_2018	TCGA-E2-A14Y	5	8	7	20	WT
ucec_tcga_pan_can_atlas_2018	TCGA-BG-A0VZ	1	2	1	4	WT
brca_tcga_pan_can_atlas_2018	TCGA-E2-A14Z	22	19	11	52	MUT
skcm_tcga_pan_can_atlas_2018	TCGA-EB-A5FP	5	9	7	21	WT
brca_tcga_pan_can_atlas_2018	TCGA-E2-A150	16	26	17	59	MUT
coadread_tcga_pan_can_atlas_2018	TCGA-AG-A00Y	12	9	4	25	WT
brca_tcga_pan_can_atlas_2018	TCGA-E2-A152	12	27	12	51	MUT
ucec_tcga_pan_can_atlas_2018	TCGA-FI-A2D4	1	2	3	6	WT
brca_tcga_pan_can_atlas_2018	TCGA-E2-A153	2	3	0	5	WT
luad_tcga_pan_can_atlas_2018	TCGA-73-4670	12	19	8	39	WT
brca_tcga_pan_can_atlas_2018	TCGA-E2-A154	1	14	2	17	WT
luad_tcga_pan_can_atlas_2018	TCGA-86-A456	10	9	7	26	WT
brca_tcga_pan_can_atlas_2018	TCGA-E2-A155	15	8	3	26	WT
ucec_tcga_pan_can_atlas_2018	TCGA-D1-A1O7	0	0	0	0	WT
brca_tcga_pan_can_atlas_2018	TCGA-E2-A156	2	3	3	8	WT
lusc_tcga_pan_can_atlas_2018	TCGA-22-A5C4	9	22	11	42	MUT
brca_tcga_pan_can_atlas_2018	TCGA-E2-A158	17	27	34	78	MUT
skcm_tcga_pan_can_atlas_2018	TCGA-EB-A3XF	6	7	8	21	WT
brca_tcga_pan_can_atlas_2018	TCGA-E2-A159	11	12	6	29	WT
skcm_tcga_pan_can_atlas_2018	TCGA-EB-A41B	13	12	6	31	WT
brca_tcga_pan_can_atlas_2018	TCGA-E2-A15A	18	26	12	56	MUT
brca_tcga_pan_can_atlas_2018	TCGA-E2-A15A	14	32	25	71	MUT
lusc_tcga_pan_can_atlas_2018	TCGA-37-3783	15	16	15	46	MUT
brca_tcga_pan_can_atlas_2018	TCGA-E2-A15C	2	2	0	4	WT
lusc_tcga_pan_can_atlas_2018	TCGA-63-6202	15	23	20	58	MUT
brca_tcga_pan_can_atlas_2018	TCGA-E2-A15D	1	3	2	6	WT
brca_tcga_pan_can_atlas_2018	TCGA-E2-A15E	8	21	6	35	WT
brca_tcga_pan_can_atlas_2018	TCGA-E2-A15E	9	21	7	37	WT
lusc_tcga_pan_can_atlas_2018	TCGA-43-A474	9	18	10	37	WT
brca_tcga_pan_can_atlas_2018	TCGA-E2-A15F	7	6	3	16	WT
skcm_tcga_pan_can_atlas_2018	TCGA-EE-A29T	8	13	9	30	WT
brca_tcga_pan_can_atlas_2018	TCGA-E2-A15G	1	14	11	26	WT
stad_tcga_pan_can_atlas_2018	TCGA-EQ-A4SO	15	19	25	59	MUT
brca_tcga_pan_can_atlas_2018	TCGA-E2-A15H	5	18	3	26	WT
hnsc_tcga_pan_can_atlas_2018	TCGA-CR-5248	7	8	8	23	WT
brca_tcga_pan_can_atlas_2018	TCGA-E2-A15I	2	4	1	7	WT
hnsc_tcga_pan_can_atlas_2018	TCGA-CV-7424	11	12	10	33	WT
brca_tcga_pan_can_atlas_2018	TCGA-E2-A15J	3	5	1	9	WT
skcm_tcga_pan_can_atlas_2018	TCGA-D3-A5GS	6	9	6	21	WT
brca_tcga_pan_can_atlas_2018	TCGA-E2-A15K	2	5	3	10	WT
brca_tcga_pan_can_atlas_2018	TCGA-E2-A15K	2	4	2	8	WT
lusc_tcga_pan_can_atlas_2018	TCGA-43-8116	17	18	12	47	MUT
brca_tcga_pan_can_atlas_2018	TCGA-E2-A15L	1	5	4	10	WT
brca_tcga_pan_can_atlas_2018	TCGA-E2-A15M	16	24	20	60	MUT
ucec_tcga_pan_can_atlas_2018	TCGA-BS-A0V4	1	2	1	4	WT
brca_tcga_pan_can_atlas_2018	TCGA-E2-A15O	8	6	9	23	WT
skcm_tcga_pan_can_atlas_2018	TCGA-GN-A268	10	9	7	26	WT
brca_tcga_pan_can_atlas_2018	TCGA-E2-A15P	6	8	6	20	WT
hnsc_tcga_pan_can_atlas_2018	TCGA-T2-A6X2	4	5	2	11	WT
brca_tcga_pan_can_atlas_2018	TCGA-E2-A15R	8	12	8	28	WT
luad_tcga_pan_can_atlas_2018	TCGA-64-5779	16	23	15	54	MUT
brca_tcga_pan_can_atlas_2018	TCGA-E2-A15S	14	28	26	68	MUT
brca_tcga_pan_can_atlas_2018	TCGA-E2-A15T	6	7	5	18	WT
brca_tcga_pan_can_atlas_2018	TCGA-E2-A1AZ	13	28	17	58	MUT
lusc_tcga_pan_can_atlas_2018	TCGA-66-2754	12	20	15	47	MUT
brca_tcga_pan_can_atlas_2018	TCGA-E2-A1B0	16	23	12	51	MUT
lusc_tcga_pan_can_atlas_2018	TCGA-33-AASD	16	20	6	42	MUT
brca_tcga_pan_can_atlas_2018	TCGA-E2-A1B1	0	0	1	1	WT
brca_tcga_pan_can_atlas_2018	TCGA-E2-A1B4	1	3	1	5	WT
brca_tcga_pan_can_atlas_2018	TCGA-E2-A1B5	9	6	13	28	WT
skcm_tcga_pan_can_atlas_2018	TCGA-GF-A6C8	11	7	7	25	WT
brca_tcga_pan_can_atlas_2018	TCGA-E2-A1B6	0	0	1	1	WT
lusc_tcga_pan_can_atlas_2018	TCGA-18-3410	9	10	6	25	WT
lusc_tcga_pan_can_atlas_2018	TCGA-18-3410	8	8	6	22	WT
brca_tcga_pan_can_atlas_2018	TCGA-E2-A1BC	4	6	1	11	WT
brca_tcga_pan_can_atlas_2018	TCGA-E2-A1BD	1	9	6	16	WT
ucec_tcga_pan_can_atlas_2018	TCGA-BS-A0UA	1	3	5	9	WT
brca_tcga_pan_can_atlas_2018	TCGA-E2-A1IE	11	15	10	36	WT
kirp_tcga_pan_can_atlas_2018	TCGA-DZ-6132	1	14	6	21	WT
brca_tcga_pan_can_atlas_2018	TCGA-E2-A1IF	1	2	1	4	WT
brca_tcga_pan_can_atlas_2018	TCGA-E2-A1IG	4	7	5	16	WT
hnsc_tcga_pan_can_atlas_2018	TCGA-CN-6011	16	22	6	44	MUT
brca_tcga_pan_can_atlas_2018	TCGA-E2-A1IH	8	17	9	34	WT
lusc_tcga_pan_can_atlas_2018	TCGA-77-7139	9	10	7	26	WT
brca_tcga_pan_can_atlas_2018	TCGA-E2-A1II	14	17	10	41	WT
skcm_tcga_pan_can_atlas_2018	TCGA-EB-A3XD	6	8	3	17	WT
brca_tcga_pan_can_atlas_2018	TCGA-E2-A1IJ	2	5	1	8	WT
lusc_tcga_pan_can_atlas_2018	TCGA-90-A4EE	14	11	10	35	WT
brca_tcga_pan_can_atlas_2018	TCGA-E2-A1IK	0	0	0	0	WT
luad_tcga_pan_can_atlas_2018	TCGA-73-4658	3	22	9	34	WT
brca_tcga_pan_can_atlas_2018	TCGA-E2-A1IL	5	6	4	15	WT
hnsc_tcga_pan_can_atlas_2018	TCGA-CV-7089	11	9	7	27	WT
brca_tcga_pan_can_atlas_2018	TCGA-E2-A1IN	3	19	6	28	WT
lusc_tcga_pan_can_atlas_2018	TCGA-56-8308	8	21	16	45	MUT
lusc_tcga_pan_can_atlas_2018	TCGA-34-5928	30	28	25	83	MUT
brca_tcga_pan_can_atlas_2018	TCGA-E2-A1IU	2	2	0	4	WT
lusc_tcga_pan_can_atlas_2018	TCGA-77-6843	10	9	7	26	WT
brca_tcga_pan_can_atlas_2018	TCGA-E2-A1L6	3	6	4	13	WT
skcm_tcga_pan_can_atlas_2018	TCGA-D3-A8GR	6	8	8	22	WT
brca_tcga_pan_can_atlas_2018	TCGA-E2-A1L7	14	32	26	72	MUT
brca_tcga_pan_can_atlas_2018	TCGA-E2-A1L8	4	10	5	19	WT
hnsc_tcga_pan_can_atlas_2018	TCGA-CR-7374	22	20	20	62	MUT
brca_tcga_pan_can_atlas_2018	TCGA-E2-A1L9	2	3	1	6	WT
luad_tcga_pan_can_atlas_2018	TCGA-55-8208	0	1	2	3	WT
brca_tcga_pan_can_atlas_2018	TCGA-E2-A1LA	22	19	33	74	MUT
skcm_tcga_pan_can_atlas_2018	TCGA-D3-A2JA	8	10	6	24	WT
brca_tcga_pan_can_atlas_2018	TCGA-E2-A1LB	6	9	10	25	WT
skcm_tcga_pan_can_atlas_2018	TCGA-EB-A6R0	6	7	8	21	WT
brca_tcga_pan_can_atlas_2018	TCGA-E2-A1LG	3	6	1	10	WT
lusc_tcga_pan_can_atlas_2018	TCGA-66-2782	11	20	13	44	MUT
brca_tcga_pan_can_atlas_2018	TCGA-E2-A1LH	23	33	32	88	MUT
lusc_tcga_pan_can_atlas_2018	TCGA-22-4594	12	14	22	48	MUT
brca_tcga_pan_can_atlas_2018	TCGA-E2-A1LI	17	25	20	62	MUT
lusc_tcga_pan_can_atlas_2018	TCGA-22-4599	14	22	9	45	MUT
brca_tcga_pan_can_atlas_2018	TCGA-E2-A1LK	11	13	16	40	WT
skcm_tcga_pan_can_atlas_2018	TCGA-DA-A1IA	3	8	14	25	WT
brca_tcga_pan_can_atlas_2018	TCGA-E2-A1LL	12	23	33	68	MUT
hnsc_tcga_pan_can_atlas_2018	TCGA-CN-A497	7	9	7	23	WT
brca_tcga_pan_can_atlas_2018	TCGA-E2-A2P6	6	4	5	15	WT
lusc_tcga_pan_can_atlas_2018	TCGA-22-1016	10	18	21	49	MUT
brca_tcga_pan_can_atlas_2018	TCGA-E2-A56Z	5	13	10	28	WT
lusc_tcga_pan_can_atlas_2018	TCGA-39-5016	10	21	17	48	MUT
brca_tcga_pan_can_atlas_2018	TCGA-E2-A570	2	3	2	7	WT
lusc_tcga_pan_can_atlas_2018	TCGA-56-6546	6	9	4	19	WT
brca_tcga_pan_can_atlas_2018	TCGA-E2-A573	15	14	11	40	WT
lusc_tcga_pan_can_atlas_2018	TCGA-NC-A5HH	23	23	14	60	MUT
brca_tcga_pan_can_atlas_2018	TCGA-E2-A574	6	27	17	50	MUT
lusc_tcga_pan_can_atlas_2018	TCGA-33-4586	14	28	8	50	MUT
brca_tcga_pan_can_atlas_2018	TCGA-E2-A576	12	9	3	24	WT
thca_tcga_pan_can_atlas_2018	TCGA-E8-A2EA	0	0	2	2	WT
luad_tcga_pan_can_atlas_2018	TCGA-MP-A4TK	25	22	14	61	MUT
brca_tcga_pan_can_atlas_2018	TCGA-E9-A1N3	1	0	2	3	WT
luad_tcga_pan_can_atlas_2018	TCGA-05-4250	9	11	6	26	WT
brca_tcga_pan_can_atlas_2018	TCGA-E9-A1N4	9	6	3	18	WT
lusc_tcga_pan_can_atlas_2018	TCGA-37-4141	14	18	11	43	MUT
lusc_tcga_pan_can_atlas_2018	TCGA-37-4141	10	14	22	46	MUT
brca_tcga_pan_can_atlas_2018	TCGA-E9-A1N5	6	13	3	22	WT
brca_tcga_pan_can_atlas_2018	TCGA-E9-A1N8	8	12	11	31	WT
brca_tcga_pan_can_atlas_2018	TCGA-E9-A1N9	10	29	18	57	MUT
hnsc_tcga_pan_can_atlas_2018	TCGA-CV-6960	13	7	7	27	WT
brca_tcga_pan_can_atlas_2018	TCGA-E9-A1NA	13	24	14	51	MUT
hnsc_tcga_pan_can_atlas_2018	TCGA-CN-5356	8	16	11	35	WT
brca_tcga_pan_can_atlas_2018	TCGA-E9-A1NC	19	27	34	80	MUT
hnsc_tcga_pan_can_atlas_2018	TCGA-CN-6992	17	16	8	41	WT
brca_tcga_pan_can_atlas_2018	TCGA-E9-A1ND	11	22	24	57	MUT
skcm_tcga_pan_can_atlas_2018	TCGA-EB-A24C	7	18	4	29	WT
brca_tcga_pan_can_atlas_2018	TCGA-E9-A1NE	15	16	24	55	MUT
brca_tcga_pan_can_atlas_2018	TCGA-E9-A1NF	12	25	21	58	MUT
brca_tcga_pan_can_atlas_2018	TCGA-E9-A1NG	3	4	4	11	WT
hnsc_tcga_pan_can_atlas_2018	TCGA-T3-A92M	11	23	18	52	MUT
brca_tcga_pan_can_atlas_2018	TCGA-E9-A1NH	4	5	8	17	WT
luad_tcga_pan_can_atlas_2018	TCGA-55-A48Y	4	16	14	34	WT
brca_tcga_pan_can_atlas_2018	TCGA-E9-A1NI	5	12	12	29	WT
brca_tcga_pan_can_atlas_2018	TCGA-E9-A1QZ	0	1	0	1	WT
gbm_tcga_pan_can_atlas_2018	TCGA-06-1805	4	3	1	8	WT
brca_tcga_pan_can_atlas_2018	TCGA-E9-A1R0	5	3	1	9	WT
laml_tcga_pan_can_atlas_2018	TCGA-AB-2854	0	0	0	0	WT
brca_tcga_pan_can_atlas_2018	TCGA-E9-A1R2	15	21	21	57	MUT
luad_tcga_pan_can_atlas_2018	TCGA-78-7156	5	5	1	11	WT
brca_tcga_pan_can_atlas_2018	TCGA-E9-A1R3	4	13	2	19	WT
lusc_tcga_pan_can_atlas_2018	TCGA-66-2791	26	18	22	66	MUT
lusc_tcga_pan_can_atlas_2018	TCGA-66-2791	19	18	23	60	MUT
brca_tcga_pan_can_atlas_2018	TCGA-E9-A1R4	9	21	20	50	MUT
brca_tcga_pan_can_atlas_2018	TCGA-E9-A1R5	4	6	5	15	WT
brca_tcga_pan_can_atlas_2018	TCGA-E9-A1R6	2	11	6	19	WT
ucec_tcga_pan_can_atlas_2018	TCGA-BS-A0VI	2	3	1	6	WT
brca_tcga_pan_can_atlas_2018	TCGA-E9-A1R7	14	12	7	33	WT
cesc_tcga_pan_can_atlas_2018	TCGA-VS-A8EL	6	8	8	22	WT
brca_tcga_pan_can_atlas_2018	TCGA-E9-A1RA	2	10	6	18	WT
lusc_tcga_pan_can_atlas_2018	TCGA-56-7582	11	20	12	43	MUT
brca_tcga_pan_can_atlas_2018	TCGA-E9-A1RB	9	15	9	33	WT
luad_tcga_pan_can_atlas_2018	TCGA-55-7913	11	19	17	47	MUT
brca_tcga_pan_can_atlas_2018	TCGA-E9-A1RC	4	12	9	25	WT
lusc_tcga_pan_can_atlas_2018	TCGA-33-6738	16	27	8	51	MUT
brca_tcga_pan_can_atlas_2018	TCGA-E9-A1RD	1	3	2	6	WT
stad_tcga_pan_can_atlas_2018	TCGA-BR-7197	11	24	10	45	MUT
brca_tcga_pan_can_atlas_2018	TCGA-E9-A1RE	11	18	15	44	MUT
lusc_tcga_pan_can_atlas_2018	TCGA-98-A53A	12	12	13	37	WT
brca_tcga_pan_can_atlas_2018	TCGA-E9-A1RF	11	20	17	48	MUT
hnsc_tcga_pan_can_atlas_2018	TCGA-CV-6956	9	15	10	34	WT
hnsc_tcga_pan_can_atlas_2018	TCGA-CV-6956	10	16	9	35	WT
brca_tcga_pan_can_atlas_2018	TCGA-E9-A1RG	13	25	15	53	MUT
brca_tcga_pan_can_atlas_2018	TCGA-E9-A1RH	14	30	17	61	MUT
lusc_tcga_pan_can_atlas_2018	TCGA-63-A5MB	28	28	18	74	MUT
brca_tcga_pan_can_atlas_2018	TCGA-E9-A1RI	4	6	2	12	WT
lusc_tcga_pan_can_atlas_2018	TCGA-60-2724	15	13	6	34	WT
brca_tcga_pan_can_atlas_2018	TCGA-E9-A226	10	10	9	29	WT
ucec_tcga_pan_can_atlas_2018	TCGA-A5-A0GW	0	0	0	0	WT
brca_tcga_pan_can_atlas_2018	TCGA-E9-A227	1	2	0	3	WT
luad_tcga_pan_can_atlas_2018	TCGA-44-7672	24	18	12	54	MUT
brca_tcga_pan_can_atlas_2018	TCGA-E9-A228	11	8	10	29	WT
lusc_tcga_pan_can_atlas_2018	TCGA-NC-A5HQ	13	15	11	39	WT
brca_tcga_pan_can_atlas_2018	TCGA-E9-A229	10	6	7	23	WT
skcm_tcga_pan_can_atlas_2018	TCGA-EE-A2GL	0	0	0	0	WT
brca_tcga_pan_can_atlas_2018	TCGA-E9-A22A	9	14	5	28	WT
cesc_tcga_pan_can_atlas_2018	TCGA-IR-A3LI	2	3	4	9	WT
brca_tcga_pan_can_atlas_2018	TCGA-E9-A22B	8	11	8	27	WT
stad_tcga_pan_can_atlas_2018	TCGA-D7-6528	9	20	20	49	MUT
brca_tcga_pan_can_atlas_2018	TCGA-E9-A22D	6	25	16	47	MUT
lusc_tcga_pan_can_atlas_2018	TCGA-58-8391	15	25	24	64	MUT
brca_tcga_pan_can_atlas_2018	TCGA-E9-A22E	20	34	33	87	MUT
skcm_tcga_pan_can_atlas_2018	TCGA-EE-A2GS	4	6	5	15	WT
brca_tcga_pan_can_atlas_2018	TCGA-E9-A22G	21	26	31	78	MUT
brca_tcga_pan_can_atlas_2018	TCGA-E9-A22H	4	6	2	12	WT
luad_tcga_pan_can_atlas_2018	TCGA-78-7147	11	15	13	39	WT
brca_tcga_pan_can_atlas_2018	TCGA-E9-A243	23	25	31	79	MUT
skcm_tcga_pan_can_atlas_2018	TCGA-WE-A8ZO	3	5	2	10	WT
brca_tcga_pan_can_atlas_2018	TCGA-E9-A244	16	31	26	73	MUT
lusc_tcga_pan_can_atlas_2018	TCGA-NC-A5HT	16	21	8	45	MUT
brca_tcga_pan_can_atlas_2018	TCGA-E9-A245	0	0	2	2	WT
brca_tcga_pan_can_atlas_2018	TCGA-E9-A247	13	26	18	57	MUT
gbm_tcga_pan_can_atlas_2018	TCGA-12-0778	5	6	3	14	WT
brca_tcga_pan_can_atlas_2018	TCGA-E9-A248	5	14	5	24	WT
lusc_tcga_pan_can_atlas_2018	TCGA-LA-A446	17	20	10	47	MUT
brca_tcga_pan_can_atlas_2018	TCGA-E9-A249	3	22	17	42	MUT
lusc_tcga_pan_can_atlas_2018	TCGA-NC-A5HR	22	13	7	42	MUT
brca_tcga_pan_can_atlas_2018	TCGA-E9-A24A	2	4	0	6	WT
lusc_tcga_pan_can_atlas_2018	TCGA-22-5491	9	15	16	40	WT
brca_tcga_pan_can_atlas_2018	TCGA-E9-A295	5	15	7	27	WT
lusc_tcga_pan_can_atlas_2018	TCGA-77-7337	24	22	19	65	MUT
brca_tcga_pan_can_atlas_2018	TCGA-E9-A2JS	16	25	21	62	MUT
hnsc_tcga_pan_can_atlas_2018	TCGA-CV-6952	6	10	4	20	WT
brca_tcga_pan_can_atlas_2018	TCGA-E9-A2JT	0	0	0	0	WT
brca_tcga_pan_can_atlas_2018	TCGA-E9-A3HO	12	20	28	60	MUT
skcm_tcga_pan_can_atlas_2018	TCGA-D3-A1Q5	4	7	3	14	WT
brca_tcga_pan_can_atlas_2018	TCGA-E9-A3QA	20	25	21	66	MUT
ucec_tcga_pan_can_atlas_2018	TCGA-A5-A0GA	1	2	6	9	WT
brca_tcga_pan_can_atlas_2018	TCGA-E9-A3X8	0	17	11	28	WT
sarc_tcga_pan_can_atlas_2018	TCGA-3B-A9HT	14	7	2	23	WT
brca_tcga_pan_can_atlas_2018	TCGA-E9-A54Y	11	20	15	46	MUT
skcm_tcga_pan_can_atlas_2018	TCGA-EB-A1NK	7	6	3	16	WT
brca_tcga_pan_can_atlas_2018	TCGA-E9-A5FK	0	2	1	3	WT
brca_tcga_pan_can_atlas_2018	TCGA-E9-A5FL	22	26	15	63	MUT
hnsc_tcga_pan_can_atlas_2018	TCGA-CV-7418	15	16	7	38	WT
brca_tcga_pan_can_atlas_2018	TCGA-E9-A5UO	9	8	4	21	WT
luad_tcga_pan_can_atlas_2018	TCGA-86-7713	10	20	20	50	MUT
brca_tcga_pan_can_atlas_2018	TCGA-E9-A6HE	4	6	2	12	WT
luad_tcga_pan_can_atlas_2018	TCGA-05-4249	7	15	6	28	WT
brca_tcga_pan_can_atlas_2018	TCGA-EW-A1IW	9	8	10	27	WT
ucec_tcga_pan_can_atlas_2018	TCGA-B5-A0K2	0	0	0	0	WT
brca_tcga_pan_can_atlas_2018	TCGA-EW-A1IX	7	4	7	18	WT
lusc_tcga_pan_can_atlas_2018	TCGA-18-3407	11	17	9	37	WT
lusc_tcga_pan_can_atlas_2018	TCGA-18-3407	14	15	10	39	WT
brca_tcga_pan_can_atlas_2018	TCGA-EW-A1IY	2	4	3	9	WT
lusc_tcga_pan_can_atlas_2018	TCGA-85-8582	0	6	11	17	WT
brca_tcga_pan_can_atlas_2018	TCGA-EW-A1J1	6	12	7	25	WT
lusc_tcga_pan_can_atlas_2018	TCGA-L3-A524	10	25	10	45	MUT
brca_tcga_pan_can_atlas_2018	TCGA-EW-A1J2	7	6	5	18	WT
ucec_tcga_pan_can_atlas_2018	TCGA-BS-A0TE	19	18	9	46	MUT
brca_tcga_pan_can_atlas_2018	TCGA-EW-A1J3	4	6	3	13	WT
lgg_tcga_pan_can_atlas_2018	TCGA-DU-7298	10	10	11	31	WT
brca_tcga_pan_can_atlas_2018	TCGA-EW-A1J6	14	18	7	39	WT
lusc_tcga_pan_can_atlas_2018	TCGA-66-2727	14	19	18	51	MUT
brca_tcga_pan_can_atlas_2018	TCGA-EW-A1OV	11	21	17	49	MUT
luad_tcga_pan_can_atlas_2018	TCGA-MP-A4SV	7	23	22	52	MUT
luad_tcga_pan_can_atlas_2018	TCGA-55-1595	5	23	15	43	MUT
brca_tcga_pan_can_atlas_2018	TCGA-EW-A1OY	10	27	16	53	MUT
luad_tcga_pan_can_atlas_2018	TCGA-L4-A4E5	20	18	9	47	MUT
brca_tcga_pan_can_atlas_2018	TCGA-EW-A1OZ	13	32	19	64	MUT
ucec_tcga_pan_can_atlas_2018	TCGA-AJ-A3OL	1	2	1	4	WT
brca_tcga_pan_can_atlas_2018	TCGA-EW-A1P0	6	6	11	23	WT
skcm_tcga_pan_can_atlas_2018	TCGA-WE-AAA3	11	15	1	27	WT
brca_tcga_pan_can_atlas_2018	TCGA-EW-A1P3	2	4	2	8	WT
luad_tcga_pan_can_atlas_2018	TCGA-J2-A4AD	3	13	15	31	WT
brca_tcga_pan_can_atlas_2018	TCGA-EW-A1P4	23	25	25	73	MUT
skcm_tcga_pan_can_atlas_2018	TCGA-EE-A17Y	11	22	10	43	MUT
brca_tcga_pan_can_atlas_2018	TCGA-EW-A1P5	3	16	11	30	WT
lusc_tcga_pan_can_atlas_2018	TCGA-66-2767	19	28	25	72	MUT
brca_tcga_pan_can_atlas_2018	TCGA-EW-A1P6	2	7	4	13	WT
ucec_tcga_pan_can_atlas_2018	TCGA-AP-A0LP	0	0	0	0	WT
brca_tcga_pan_can_atlas_2018	TCGA-EW-A1P7	0	15	18	33	WT
skcm_tcga_pan_can_atlas_2018	TCGA-DA-A3F5	7	26	19	52	MUT
brca_tcga_pan_can_atlas_2018	TCGA-EW-A1P8	13	13	6	32	WT
lusc_tcga_pan_can_atlas_2018	TCGA-43-2578	15	31	30	76	MUT
lusc_tcga_pan_can_atlas_2018	TCGA-43-2578	21	25	21	67	MUT
brca_tcga_pan_can_atlas_2018	TCGA-EW-A1PA	8	10	10	28	WT
brca_tcga_pan_can_atlas_2018	TCGA-EW-A1PB	31	27	21	79	MUT
lusc_tcga_pan_can_atlas_2018	TCGA-NK-A5CT	6	6	2	14	WT
brca_tcga_pan_can_atlas_2018	TCGA-EW-A1PE	2	5	1	8	WT
luad_tcga_pan_can_atlas_2018	TCGA-50-5045	10	13	12	35	WT
hnsc_tcga_pan_can_atlas_2018	TCGA-BA-4076	19	16	5	40	WT
brca_tcga_pan_can_atlas_2018	TCGA-EW-A1PH	9	23	18	50	MUT
cesc_tcga_pan_can_atlas_2018	TCGA-DG-A2KK	2	6	2	10	WT
brca_tcga_pan_can_atlas_2018	TCGA-EW-A2FR	5	12	5	22	WT
lusc_tcga_pan_can_atlas_2018	TCGA-92-7341	14	29	26	69	MUT
brca_tcga_pan_can_atlas_2018	TCGA-EW-A2FS	16	11	6	33	WT
kirp_tcga_pan_can_atlas_2018	TCGA-A4-7583	0	0	0	0	WT
lihc_tcga_pan_can_atlas_2018	TCGA-DD-A4NI	1	5	5	11	WT
brca_tcga_pan_can_atlas_2018	TCGA-EW-A2FW	5	4	5	14	WT
brca_tcga_pan_can_atlas_2018	TCGA-EW-A423	7	13	6	26	WT
luad_tcga_pan_can_atlas_2018	TCGA-49-4514	8	13	14	35	WT
brca_tcga_pan_can_atlas_2018	TCGA-EW-A6S9	4	12	22	38	WT
kirp_tcga_pan_can_atlas_2018	TCGA-GL-6846	2	5	2	9	WT
brca_tcga_pan_can_atlas_2018	TCGA-EW-A6SB	14	27	20	61	MUT
brca_tcga_pan_can_atlas_2018	TCGA-EW-A6SC	5	8	5	18	WT
stad_tcga_pan_can_atlas_2018	TCGA-BR-8284	3	6	5	14	WT
brca_tcga_pan_can_atlas_2018	TCGA-EW-A6SD	17	25	12	54	MUT
ucec_tcga_pan_can_atlas_2018	TCGA-D1-A1NS	0	0	0	0	WT
brca_tcga_pan_can_atlas_2018	TCGA-GI-A2C8	11	25	13	49	MUT
ucec_tcga_pan_can_atlas_2018	TCGA-EY-A1GO	2	5	3	10	WT
brca_tcga_pan_can_atlas_2018	TCGA-GM-A2DA	5	8	3	16	WT
brca_tcga_pan_can_atlas_2018	TCGA-GM-A2DB	10	25	19	54	MUT
lusc_tcga_pan_can_atlas_2018	TCGA-63-5131	18	31	19	68	MUT
brca_tcga_pan_can_atlas_2018	TCGA-GM-A2DC	9	10	5	24	WT
luad_tcga_pan_can_atlas_2018	TCGA-35-4122	11	23	22	56	MUT
brca_tcga_pan_can_atlas_2018	TCGA-GM-A2DD	4	22	18	44	MUT
stad_tcga_pan_can_atlas_2018	TCGA-BR-7716	12	27	33	72	MUT
brca_tcga_pan_can_atlas_2018	TCGA-GM-A2DF	28	20	19	67	MUT
brca_tcga_pan_can_atlas_2018	TCGA-GM-A2DH	11	23	30	64	MUT
lihc_tcga_pan_can_atlas_2018	TCGA-CC-A7IK	4	15	17	36	WT
brca_tcga_pan_can_atlas_2018	TCGA-GM-A2DI	0	0	0	0	WT
lusc_tcga_pan_can_atlas_2018	TCGA-21-1076	2	11	12	25	WT
lusc_tcga_pan_can_atlas_2018	TCGA-21-1076	15	14	16	45	MUT
brca_tcga_pan_can_atlas_2018	TCGA-GM-A2DK	8	7	2	17	WT
brca_tcga_pan_can_atlas_2018	TCGA-GM-A2DL	8	6	8	22	WT
brca_tcga_pan_can_atlas_2018	TCGA-GM-A2DM	1	1	2	4	WT
hnsc_tcga_pan_can_atlas_2018	TCGA-CR-7371	12	13	8	33	WT
brca_tcga_pan_can_atlas_2018	TCGA-GM-A2DN	3	3	1	7	WT
hnsc_tcga_pan_can_atlas_2018	TCGA-DQ-5629	12	15	12	39	WT
brca_tcga_pan_can_atlas_2018	TCGA-GM-A2DO	0	0	0	0	WT
luad_tcga_pan_can_atlas_2018	TCGA-05-4417	6	17	14	37	WT
brca_tcga_pan_can_atlas_2018	TCGA-GM-A3NW	3	8	7	18	WT
ov_tcga_pan_can_atlas_2018	TCGA-13-0807	10	27	9	46	MUT
brca_tcga_pan_can_atlas_2018	TCGA-GM-A3XL	19	28	37	84	MUT
lusc_tcga_pan_can_atlas_2018	TCGA-68-7757	16	16	6	38	WT
brca_tcga_pan_can_atlas_2018	TCGA-GM-A4E0	8	8	4	20	WT
ucec_tcga_pan_can_atlas_2018	TCGA-D1-A17B	1	3	1	5	WT
brca_tcga_pan_can_atlas_2018	TCGA-GM-A5PV	2	2	1	5	WT
brca_tcga_pan_can_atlas_2018	TCGA-GM-A5PX	3	3	3	9	WT
hnsc_tcga_pan_can_atlas_2018	TCGA-CV-6953	9	7	3	19	WT
brca_tcga_pan_can_atlas_2018	TCGA-HN-A2NL	20	29	21	70	MUT
gbm_tcga_pan_can_atlas_2018	TCGA-28-2506	2	8	10	20	WT
brca_tcga_pan_can_atlas_2018	TCGA-HN-A2OB	1	5	2	8	WT
dlbc_tcga_pan_can_atlas_2018	TCGA-GS-A9TW	4	12	9	25	WT
brca_tcga_pan_can_atlas_2018	TCGA-JL-A3YX	4	5	8	17	WT
lusc_tcga_pan_can_atlas_2018	TCGA-66-2758	19	32	29	80	MUT
lusc_tcga_pan_can_atlas_2018	TCGA-66-2758	16	28	24	68	MUT
brca_tcga_pan_can_atlas_2018	TCGA-LD-A66U	5	6	3	14	WT
brca_tcga_pan_can_atlas_2018	TCGA-LD-A74U	3	5	11	19	WT
luad_tcga_pan_can_atlas_2018	TCGA-55-7910	9	20	19	48	MUT
brca_tcga_pan_can_atlas_2018	TCGA-LD-A7W5	13	13	11	37	WT
hnsc_tcga_pan_can_atlas_2018	TCGA-CR-7399	14	22	12	48	MUT
brca_tcga_pan_can_atlas_2018	TCGA-LD-A7W6	4	6	3	13	WT
luad_tcga_pan_can_atlas_2018	TCGA-50-6593	8	16	8	32	WT
brca_tcga_pan_can_atlas_2018	TCGA-LD-A9QF	0	0	0	0	WT
kirp_tcga_pan_can_atlas_2018	TCGA-HE-7128	0	0	0	0	WT
cesc_tcga_pan_can_atlas_2018	TCGA-C5-A1MK	3	12	5	20	WT
brca_tcga_pan_can_atlas_2018	TCGA-LL-A50Y	2	4	4	10	WT
lusc_tcga_pan_can_atlas_2018	TCGA-43-6647	15	15	11	41	WT
brca_tcga_pan_can_atlas_2018	TCGA-LL-A5YL	12	5	9	26	WT
skcm_tcga_pan_can_atlas_2018	TCGA-EB-A551	8	12	14	34	WT
brca_tcga_pan_can_atlas_2018	TCGA-LL-A5YM	11	8	2	21	WT
skcm_tcga_pan_can_atlas_2018	TCGA-D3-A1Q4	9	5	4	18	WT
brca_tcga_pan_can_atlas_2018	TCGA-LL-A5YN	12	16	18	46	MUT
kirp_tcga_pan_can_atlas_2018	TCGA-BQ-7044	3	1	0	4	WT
brca_tcga_pan_can_atlas_2018	TCGA-LL-A5YO	0	1	2	3	WT
brca_tcga_pan_can_atlas_2018	TCGA-LL-A5YP	19	29	29	77	MUT
cesc_tcga_pan_can_atlas_2018	TCGA-C5-A8XJ	9	8	4	21	WT
brca_tcga_pan_can_atlas_2018	TCGA-LL-A6FP	4	7	8	19	WT
skcm_tcga_pan_can_atlas_2018	TCGA-EE-A2MN	5	9	13	27	WT
brca_tcga_pan_can_atlas_2018	TCGA-LL-A6FQ	2	8	1	11	WT
lusc_tcga_pan_can_atlas_2018	TCGA-60-2722	10	17	11	38	WT
brca_tcga_pan_can_atlas_2018	TCGA-LL-A6FR	15	29	24	68	MUT
luad_tcga_pan_can_atlas_2018	TCGA-91-8499	12	24	27	63	MUT
brca_tcga_pan_can_atlas_2018	TCGA-LL-A73Y	10	20	10	40	WT
luad_tcga_pan_can_atlas_2018	TCGA-49-6761	14	16	10	40	WT
brca_tcga_pan_can_atlas_2018	TCGA-LL-A73Z	6	11	10	27	WT
hnsc_tcga_pan_can_atlas_2018	TCGA-CV-7091	19	16	13	48	MUT
brca_tcga_pan_can_atlas_2018	TCGA-LL-A740	5	5	4	14	WT
skcm_tcga_pan_can_atlas_2018	TCGA-FR-A8YE	0	0	0	0	WT
brca_tcga_pan_can_atlas_2018	TCGA-LL-A7SZ	17	19	15	51	MUT
brca_tcga_pan_can_atlas_2018	TCGA-LL-A7T0	11	22	13	46	MUT
brca_tcga_pan_can_atlas_2018	TCGA-LL-A8F5	25	36	21	82	MUT
hnsc_tcga_pan_can_atlas_2018	TCGA-CV-6933	16	19	22	57	MUT
brca_tcga_pan_can_atlas_2018	TCGA-LL-A9Q3	7	6	4	17	WT
hnsc_tcga_pan_can_atlas_2018	TCGA-F7-7848	11	20	7	38	WT
brca_tcga_pan_can_atlas_2018	TCGA-OK-A5Q2	3	3	6	12	WT
stad_tcga_pan_can_atlas_2018	TCGA-CG-4469	6	3	3	12	WT
brca_tcga_pan_can_atlas_2018	TCGA-OL-A5D6	8	8	8	24	WT
lusc_tcga_pan_can_atlas_2018	TCGA-22-4595	27	25	28	80	MUT
brca_tcga_pan_can_atlas_2018	TCGA-OL-A5D7	23	19	10	52	MUT
coadread_tcga_pan_can_atlas_2018	TCGA-D5-6931	8	7	4	19	WT
brca_tcga_pan_can_atlas_2018	TCGA-OL-A5D8	6	4	8	18	WT
skcm_tcga_pan_can_atlas_2018	TCGA-WE-A8K1	6	7	6	19	WT
brca_tcga_pan_can_atlas_2018	TCGA-OL-A5DA	6	6	9	21	WT
hnsc_tcga_pan_can_atlas_2018	TCGA-MT-A67F	1	1	0	2	WT
brca_tcga_pan_can_atlas_2018	TCGA-OL-A5RU	1	2	1	4	WT
luad_tcga_pan_can_atlas_2018	TCGA-44-A479	6	16	17	39	WT
stad_tcga_pan_can_atlas_2018	TCGA-IN-8663	11	19	10	40	WT
brca_tcga_pan_can_atlas_2018	TCGA-OL-A5RW	16	25	30	71	MUT
lusc_tcga_pan_can_atlas_2018	TCGA-60-2703	13	24	17	54	MUT
brca_tcga_pan_can_atlas_2018	TCGA-OL-A5RX	1	3	2	6	WT
brca_tcga_pan_can_atlas_2018	TCGA-OL-A5RZ	4	16	9	29	WT
brca_tcga_pan_can_atlas_2018	TCGA-OL-A5S0	12	22	19	53	MUT
thca_tcga_pan_can_atlas_2018	TCGA-FY-A3BL	0	0	1	1	WT
brca_tcga_pan_can_atlas_2018	TCGA-OL-A66H	0	2	0	2	WT
lusc_tcga_pan_can_atlas_2018	TCGA-NK-A5CR	15	22	13	50	MUT
brca_tcga_pan_can_atlas_2018	TCGA-OL-A66I	17	26	26	69	MUT
skcm_tcga_pan_can_atlas_2018	TCGA-EB-A553	6	12	12	30	WT
brca_tcga_pan_can_atlas_2018	TCGA-OL-A66J	5	5	2	12	WT
lusc_tcga_pan_can_atlas_2018	TCGA-63-5128	12	12	9	33	WT
brca_tcga_pan_can_atlas_2018	TCGA-OL-A66K	2	9	12	23	WT
lusc_tcga_pan_can_atlas_2018	TCGA-68-8250	12	21	20	53	MUT
brca_tcga_pan_can_atlas_2018	TCGA-OL-A66L	3	5	0	8	WT
skcm_tcga_pan_can_atlas_2018	TCGA-GN-A4U5	2	5	4	11	WT
brca_tcga_pan_can_atlas_2018	TCGA-OL-A66N	1	5	4	10	WT
skcm_tcga_pan_can_atlas_2018	TCGA-YD-A9TB	12	14	4	30	WT
brca_tcga_pan_can_atlas_2018	TCGA-OL-A66O	4	7	2	13	WT
brca_tcga_pan_can_atlas_2018	TCGA-OL-A66P	5	12	18	35	WT
brca_tcga_pan_can_atlas_2018	TCGA-OL-A6VO	8	30	23	61	MUT
luad_tcga_pan_can_atlas_2018	TCGA-50-5931	6	11	7	24	WT
brca_tcga_pan_can_atlas_2018	TCGA-OL-A6VQ	3	3	2	8	WT
luad_tcga_pan_can_atlas_2018	TCGA-55-8207	8	10	15	33	WT
brca_tcga_pan_can_atlas_2018	TCGA-OL-A6VR	4	5	5	14	WT
lusc_tcga_pan_can_atlas_2018	TCGA-70-6722	15	25	12	52	MUT
brca_tcga_pan_can_atlas_2018	TCGA-OL-A97C	2	3	5	10	WT
stad_tcga_pan_can_atlas_2018	TCGA-D7-A4Z0	3	3	5	11	WT
brca_tcga_pan_can_atlas_2018	TCGA-PE-A5DC	13	19	17	49	MUT
luad_tcga_pan_can_atlas_2018	TCGA-86-7955	13	20	12	45	MUT
brca_tcga_pan_can_atlas_2018	TCGA-PE-A5DD	6	6	9	21	WT
luad_tcga_pan_can_atlas_2018	TCGA-97-A4M7	5	18	13	36	WT
lusc_tcga_pan_can_atlas_2018	TCGA-85-A4QQ	17	12	6	35	WT
brca_tcga_pan_can_atlas_2018	TCGA-PL-A8LV	15	25	21	61	MUT
stad_tcga_pan_can_atlas_2018	TCGA-BR-8485	12	22	29	63	MUT
brca_tcga_pan_can_atlas_2018	TCGA-PL-A8LX	3	7	2	12	WT
gbm_tcga_pan_can_atlas_2018	TCGA-14-1396	6	7	8	21	WT
lusc_tcga_pan_can_atlas_2018	TCGA-22-5481	12	25	21	58	MUT
brca_tcga_pan_can_atlas_2018	TCGA-PL-A8LZ	22	26	22	70	MUT
luad_tcga_pan_can_atlas_2018	TCGA-44-7659	3	6	2	11	WT
brca_tcga_pan_can_atlas_2018	TCGA-S3-A6ZF	8	13	11	32	WT
lusc_tcga_pan_can_atlas_2018	TCGA-33-AASL	22	20	16	58	MUT
brca_tcga_pan_can_atlas_2018	TCGA-S3-A6ZG	4	5	5	14	WT
brca_tcga_pan_can_atlas_2018	TCGA-S3-A6ZH	7	12	13	32	WT
skcm_tcga_pan_can_atlas_2018	TCGA-EB-A44P	4	1	0	5	WT
brca_tcga_pan_can_atlas_2018	TCGA-S3-AA0Z	9	15	10	34	WT
ov_tcga_pan_can_atlas_2018	TCGA-13-0920	17	33	29	79	MUT
brca_tcga_pan_can_atlas_2018	TCGA-S3-AA10	26	23	26	75	MUT
luad_tcga_pan_can_atlas_2018	TCGA-69-8255	21	27	12	60	MUT
brca_tcga_pan_can_atlas_2018	TCGA-S3-AA11	1	1	3	5	WT
lusc_tcga_pan_can_atlas_2018	TCGA-68-8251	15	6	6	27	WT
brca_tcga_pan_can_atlas_2018	TCGA-S3-AA12	5	9	9	23	WT
lusc_tcga_pan_can_atlas_2018	TCGA-37-4132	14	12	7	33	WT
lusc_tcga_pan_can_atlas_2018	TCGA-37-4132	13	7	3	23	WT
brca_tcga_pan_can_atlas_2018	TCGA-S3-AA14	7	7	7	21	WT
brca_tcga_pan_can_atlas_2018	TCGA-S3-AA15	0	1	0	1	WT
lihc_tcga_pan_can_atlas_2018	TCGA-DD-AACL	7	6	3	16	WT
brca_tcga_pan_can_atlas_2018	TCGA-S3-AA17	16	25	29	70	MUT
lusc_tcga_pan_can_atlas_2018	TCGA-66-2793	14	26	19	59	MUT
brca_tcga_pan_can_atlas_2018	TCGA-UL-AAZ6	7	16	21	44	MUT
lusc_tcga_pan_can_atlas_2018	TCGA-60-2726	13	14	8	35	WT
brca_tcga_pan_can_atlas_2018	TCGA-UU-A93S	12	26	15	53	MUT
skcm_tcga_pan_can_atlas_2018	TCGA-EE-A29H	6	9	8	23	WT
brca_tcga_pan_can_atlas_2018	TCGA-V7-A7HQ	5	5	1	11	WT
brca_tcga_pan_can_atlas_2018	TCGA-W8-A86G	5	8	7	20	WT
skcm_tcga_pan_can_atlas_2018	TCGA-ER-A19W	13	16	14	43	MUT
brca_tcga_pan_can_atlas_2018	TCGA-WT-AB41	10	10	4	24	WT
skcm_tcga_pan_can_atlas_2018	TCGA-EE-A29W	3	4	0	7	WT
brca_tcga_pan_can_atlas_2018	TCGA-WT-AB44	4	4	5	13	WT
luad_tcga_pan_can_atlas_2018	TCGA-55-8510	16	16	7	39	WT
brca_tcga_pan_can_atlas_2018	TCGA-XX-A899	6	7	5	18	WT
lusc_tcga_pan_can_atlas_2018	TCGA-56-6545	17	23	16	56	MUT
brca_tcga_pan_can_atlas_2018	TCGA-XX-A89A	6	7	0	13	WT
skcm_tcga_pan_can_atlas_2018	TCGA-D3-A2JE	5	13	11	29	WT
brca_tcga_pan_can_atlas_2018	TCGA-Z7-A8R5	0	10	11	21	WT
brca_tcga_pan_can_atlas_2018	TCGA-Z7-A8R6	6	9	2	17	WT
skcm_tcga_pan_can_atlas_2018	TCGA-FW-A3TV	10	4	5	19	WT
luad_tcga_pan_can_atlas_2018	TCGA-49-4488	15	31	14	60	MUT
cesc_tcga_pan_can_atlas_2018	TCGA-4J-AA1J	13	8	7	28	WT
cesc_tcga_pan_can_atlas_2018	TCGA-VS-A94X	6	6	0	12	WT
cesc_tcga_pan_can_atlas_2018	TCGA-BI-A0VR	1	13	11	25	WT
skcm_tcga_pan_can_atlas_2018	TCGA-EE-A3J4	2	4	5	11	WT
cesc_tcga_pan_can_atlas_2018	TCGA-BI-A0VS	23	20	13	56	MUT
lusc_tcga_pan_can_atlas_2018	TCGA-NC-A5HM	16	15	12	43	MUT
cesc_tcga_pan_can_atlas_2018	TCGA-BI-A20A	14	14	13	41	WT
cesc_tcga_pan_can_atlas_2018	TCGA-EK-A2PM	10	21	21	52	MUT
cesc_tcga_pan_can_atlas_2018	TCGA-C5-A0TN	6	7	4	17	WT
esca_tcga_pan_can_atlas_2018	TCGA-L5-A43E	2	9	6	17	WT
cesc_tcga_pan_can_atlas_2018	TCGA-C5-A1BE	9	9	7	25	WT
lusc_tcga_pan_can_atlas_2018	TCGA-37-4135	16	23	8	47	MUT
lusc_tcga_pan_can_atlas_2018	TCGA-37-4135	18	26	9	53	MUT
cesc_tcga_pan_can_atlas_2018	TCGA-C5-A1BF	7	9	6	22	WT
cesc_tcga_pan_can_atlas_2018	TCGA-C5-A1BI	0	3	0	3	WT
luad_tcga_pan_can_atlas_2018	TCGA-86-8674	2	2	0	4	WT
cesc_tcga_pan_can_atlas_2018	TCGA-C5-A1BJ	14	8	8	30	WT
hnsc_tcga_pan_can_atlas_2018	TCGA-CV-7432	8	7	1	16	WT
cesc_tcga_pan_can_atlas_2018	TCGA-C5-A1BK	7	10	6	23	WT
lusc_tcga_pan_can_atlas_2018	TCGA-85-8481	18	12	15	45	MUT
cesc_tcga_pan_can_atlas_2018	TCGA-C5-A1BL	15	16	12	43	MUT
lusc_tcga_pan_can_atlas_2018	TCGA-18-5592	15	11	12	38	WT
cesc_tcga_pan_can_atlas_2018	TCGA-C5-A1BM	6	5	6	17	WT
skcm_tcga_pan_can_atlas_2018	TCGA-ER-A2NF	4	11	4	19	WT
skcm_tcga_pan_can_atlas_2018	TCGA-ER-A2NF	5	12	5	22	WT
skcm_tcga_pan_can_atlas_2018	TCGA-ER-A2NF	4	11	4	19	WT
skcm_tcga_pan_can_atlas_2018	TCGA-ER-A2NF	5	12	5	22	WT
cesc_tcga_pan_can_atlas_2018	TCGA-C5-A1BN	5	12	5	22	WT
cesc_tcga_pan_can_atlas_2018	TCGA-C5-A1M5	6	8	6	20	WT
hnsc_tcga_pan_can_atlas_2018	TCGA-CV-6938	4	8	5	17	WT
cesc_tcga_pan_can_atlas_2018	TCGA-C5-A1M6	9	16	9	34	WT
esca_tcga_pan_can_atlas_2018	TCGA-L5-A4OE	9	12	13	34	WT
cesc_tcga_pan_can_atlas_2018	TCGA-C5-A1M7	5	7	3	15	WT
hnsc_tcga_pan_can_atlas_2018	TCGA-CV-7099	4	7	5	16	WT
cesc_tcga_pan_can_atlas_2018	TCGA-C5-A1M8	10	8	5	23	WT
lusc_tcga_pan_can_atlas_2018	TCGA-33-4533	7	16	11	34	WT
cesc_tcga_pan_can_atlas_2018	TCGA-C5-A1M9	4	27	9	40	WT
stad_tcga_pan_can_atlas_2018	TCGA-IN-A6RO	9	23	20	52	MUT
cesc_tcga_pan_can_atlas_2018	TCGA-C5-A1ME	4	14	6	24	WT
lihc_tcga_pan_can_atlas_2018	TCGA-DD-A113	9	15	12	36	WT
cesc_tcga_pan_can_atlas_2018	TCGA-C5-A1MF	9	16	11	36	WT
gbm_tcga_pan_can_atlas_2018	TCGA-19-1389	3	1	3	7	WT
gbm_tcga_pan_can_atlas_2018	TCGA-19-1389	3	2	5	10	WT
cesc_tcga_pan_can_atlas_2018	TCGA-C5-A1MI	4	14	4	22	WT
cesc_tcga_pan_can_atlas_2018	TCGA-C5-A1MJ	0	4	1	5	WT
cesc_tcga_pan_can_atlas_2018	TCGA-C5-A1ML	5	23	17	45	MUT
luad_tcga_pan_can_atlas_2018	TCGA-50-5066	8	21	17	46	MUT
luad_tcga_pan_can_atlas_2018	TCGA-50-5066	18	26	19	63	MUT
cesc_tcga_pan_can_atlas_2018	TCGA-C5-A1MN	12	14	9	35	WT
cesc_tcga_pan_can_atlas_2018	TCGA-C5-A1MP	4	8	3	15	WT
lusc_tcga_pan_can_atlas_2018	TCGA-51-4080	7	7	11	25	WT
lusc_tcga_pan_can_atlas_2018	TCGA-51-4080	8	6	9	23	WT
cesc_tcga_pan_can_atlas_2018	TCGA-C5-A2LS	1	3	1	5	WT
cesc_tcga_pan_can_atlas_2018	TCGA-C5-A2LT	6	7	5	18	WT
thca_tcga_pan_can_atlas_2018	TCGA-ET-A39R	0	0	0	0	WT
cesc_tcga_pan_can_atlas_2018	TCGA-C5-A2LV	9	17	10	36	WT
luad_tcga_pan_can_atlas_2018	TCGA-50-6592	22	28	11	61	MUT
cesc_tcga_pan_can_atlas_2018	TCGA-C5-A2LX	9	13	14	36	WT
cesc_tcga_pan_can_atlas_2018	TCGA-C5-A2LY	4	9	4	17	WT
luad_tcga_pan_can_atlas_2018	TCGA-55-6972	6	21	23	50	MUT
cesc_tcga_pan_can_atlas_2018	TCGA-C5-A2M1	12	7	2	21	WT
hnsc_tcga_pan_can_atlas_2018	TCGA-CV-7238	0	0	1	1	WT
cesc_tcga_pan_can_atlas_2018	TCGA-C5-A2M2	7	15	13	35	WT
stad_tcga_pan_can_atlas_2018	TCGA-VQ-A94R	8	20	14	42	MUT
cesc_tcga_pan_can_atlas_2018	TCGA-C5-A3HF	2	2	4	8	WT
luad_tcga_pan_can_atlas_2018	TCGA-67-4679	2	6	7	15	WT
cesc_tcga_pan_can_atlas_2018	TCGA-C5-A7CG	2	8	5	15	WT
lusc_tcga_pan_can_atlas_2018	TCGA-60-2723	21	17	14	52	MUT
cesc_tcga_pan_can_atlas_2018	TCGA-C5-A7CH	6	17	12	35	WT
lusc_tcga_pan_can_atlas_2018	TCGA-85-8350	7	21	15	43	MUT
cesc_tcga_pan_can_atlas_2018	TCGA-C5-A7CJ	3	7	6	16	WT
cesc_tcga_pan_can_atlas_2018	TCGA-C5-A7CK	6	11	11	28	WT
meso_tcga_pan_can_atlas_2018	TCGA-UD-AAC1	2	1	0	3	WT
cesc_tcga_pan_can_atlas_2018	TCGA-C5-A7CL	11	5	6	22	WT
luad_tcga_pan_can_atlas_2018	TCGA-86-8672	12	21	17	50	MUT
cesc_tcga_pan_can_atlas_2018	TCGA-C5-A7CM	10	10	8	28	WT
stad_tcga_pan_can_atlas_2018	TCGA-VQ-A8P3	0	1	1	2	WT
cesc_tcga_pan_can_atlas_2018	TCGA-C5-A7CO	2	5	5	12	WT
laml_tcga_pan_can_atlas_2018	TCGA-AB-2807	0	0	0	0	WT
cesc_tcga_pan_can_atlas_2018	TCGA-C5-A7UC	7	6	2	15	WT
lusc_tcga_pan_can_atlas_2018	TCGA-56-A49D	22	19	11	52	MUT
cesc_tcga_pan_can_atlas_2018	TCGA-C5-A7UE	2	4	4	10	WT
luad_tcga_pan_can_atlas_2018	TCGA-L9-A5IP	17	16	4	37	WT
cesc_tcga_pan_can_atlas_2018	TCGA-C5-A7UH	10	19	11	40	WT
lusc_tcga_pan_can_atlas_2018	TCGA-52-7812	15	14	11	40	WT
cesc_tcga_pan_can_atlas_2018	TCGA-C5-A7UI	12	12	9	33	WT
sarc_tcga_pan_can_atlas_2018	TCGA-DX-AB32	19	15	16	50	MUT
cesc_tcga_pan_can_atlas_2018	TCGA-C5-A7X3	7	12	7	26	WT
luad_tcga_pan_can_atlas_2018	TCGA-05-4430	11	16	13	40	WT
cesc_tcga_pan_can_atlas_2018	TCGA-C5-A7X5	6	18	9	33	WT
cesc_tcga_pan_can_atlas_2018	TCGA-C5-A7X8	7	7	4	18	WT
luad_tcga_pan_can_atlas_2018	TCGA-55-8301	28	15	5	48	MUT
cesc_tcga_pan_can_atlas_2018	TCGA-C5-A7XC	7	15	10	32	WT
cesc_tcga_pan_can_atlas_2018	TCGA-DS-A0VM	9	15	12	36	WT
cesc_tcga_pan_can_atlas_2018	TCGA-C5-A8XH	15	27	30	72	MUT
cesc_tcga_pan_can_atlas_2018	TCGA-EK-A2R8	5	8	3	16	WT
cesc_tcga_pan_can_atlas_2018	TCGA-C5-A8XI	4	7	5	16	WT
coadread_tcga_pan_can_atlas_2018	TCGA-A6-2681	11	11	6	28	WT
coadread_tcga_pan_can_atlas_2018	TCGA-A6-2681	7	16	14	37	WT
cesc_tcga_pan_can_atlas_2018	TCGA-C5-A8XK	8	12	6	26	WT
hnsc_tcga_pan_can_atlas_2018	TCGA-CN-6021	11	13	7	31	WT
cesc_tcga_pan_can_atlas_2018	TCGA-C5-A8YQ	4	20	14	38	WT
cesc_tcga_pan_can_atlas_2018	TCGA-C5-A8YR	6	7	7	20	WT
skcm_tcga_pan_can_atlas_2018	TCGA-GN-A4U3	10	13	3	26	WT
luad_tcga_pan_can_atlas_2018	TCGA-86-8056	7	4	5	16	WT
cesc_tcga_pan_can_atlas_2018	TCGA-C5-A8ZZ	5	4	4	13	WT
luad_tcga_pan_can_atlas_2018	TCGA-55-A492	6	6	10	22	WT
cesc_tcga_pan_can_atlas_2018	TCGA-C5-A907	7	5	2	14	WT
skcm_tcga_pan_can_atlas_2018	TCGA-DA-A3F3	4	13	13	30	WT
cesc_tcga_pan_can_atlas_2018	TCGA-DG-A2KJ	12	16	16	44	MUT
luad_tcga_pan_can_atlas_2018	TCGA-91-6831	14	31	20	65	MUT
ucec_tcga_pan_can_atlas_2018	TCGA-AP-A05N	1	2	1	4	WT
cesc_tcga_pan_can_atlas_2018	TCGA-DG-A2KL	1	11	7	19	WT
cesc_tcga_pan_can_atlas_2018	TCGA-DG-A2KM	0	0	1	1	WT
lihc_tcga_pan_can_atlas_2018	TCGA-DD-A4NV	3	11	4	18	WT
cesc_tcga_pan_can_atlas_2018	TCGA-DR-A0ZL	12	14	12	38	WT
ucec_tcga_pan_can_atlas_2018	TCGA-EC-A1NJ	2	3	1	6	WT
cesc_tcga_pan_can_atlas_2018	TCGA-DS-A0VK	11	8	7	26	WT
luad_tcga_pan_can_atlas_2018	TCGA-05-4420	9	24	23	56	MUT
cesc_tcga_pan_can_atlas_2018	TCGA-DS-A0VL	4	12	4	20	WT
stad_tcga_pan_can_atlas_2018	TCGA-HF-7134	0	5	3	8	WT
hnsc_tcga_pan_can_atlas_2018	TCGA-CV-7254	15	27	27	69	MUT
cesc_tcga_pan_can_atlas_2018	TCGA-DS-A0VN	5	14	13	32	WT
hnsc_tcga_pan_can_atlas_2018	TCGA-BB-7870	3	20	26	49	MUT
cesc_tcga_pan_can_atlas_2018	TCGA-DS-A3LQ	5	16	11	32	WT
coadread_tcga_pan_can_atlas_2018	TCGA-CI-6624	6	19	16	41	WT
cesc_tcga_pan_can_atlas_2018	TCGA-DS-A5RQ	7	8	5	20	WT
cesc_tcga_pan_can_atlas_2018	TCGA-DS-A7WF	0	0	0	0	WT
coadread_tcga_pan_can_atlas_2018	TCGA-DM-A1DA	4	7	5	16	WT
cesc_tcga_pan_can_atlas_2018	TCGA-DS-A7WH	3	9	8	20	WT
stad_tcga_pan_can_atlas_2018	TCGA-RD-A7C1	11	17	16	44	MUT
cesc_tcga_pan_can_atlas_2018	TCGA-DS-A7WI	3	9	9	21	WT
skcm_tcga_pan_can_atlas_2018	TCGA-ER-A196	3	6	8	17	WT
cesc_tcga_pan_can_atlas_2018	TCGA-EA-A1QS	4	10	11	25	WT
lusc_tcga_pan_can_atlas_2018	TCGA-18-3417	22	30	17	69	MUT
cesc_tcga_pan_can_atlas_2018	TCGA-EA-A1QT	12	22	15	49	MUT
lusc_tcga_pan_can_atlas_2018	TCGA-85-7697	21	19	6	46	MUT
cesc_tcga_pan_can_atlas_2018	TCGA-EA-A3HQ	3	6	5	14	WT
skcm_tcga_pan_can_atlas_2018	TCGA-BF-A1PV	2	4	2	8	WT
cesc_tcga_pan_can_atlas_2018	TCGA-EA-A3HR	8	16	10	34	WT
lusc_tcga_pan_can_atlas_2018	TCGA-NC-A5HK	18	23	24	65	MUT
lusc_tcga_pan_can_atlas_2018	TCGA-90-A59Q	14	7	7	28	WT
cesc_tcga_pan_can_atlas_2018	TCGA-EA-A3HT	7	9	5	21	WT
luad_tcga_pan_can_atlas_2018	TCGA-97-7546	4	14	2	20	WT
cesc_tcga_pan_can_atlas_2018	TCGA-EA-A3QD	7	11	8	26	WT
lusc_tcga_pan_can_atlas_2018	TCGA-56-7223	9	17	12	38	WT
cesc_tcga_pan_can_atlas_2018	TCGA-EA-A3QE	7	6	6	19	WT
stad_tcga_pan_can_atlas_2018	TCGA-D7-A6EZ	7	12	12	31	WT
cesc_tcga_pan_can_atlas_2018	TCGA-EA-A3Y4	4	4	4	12	WT
cesc_tcga_pan_can_atlas_2018	TCGA-EA-A411	11	9	12	32	WT
luad_tcga_pan_can_atlas_2018	TCGA-62-A46P	6	5	4	15	WT
cesc_tcga_pan_can_atlas_2018	TCGA-EA-A439	3	12	6	21	WT
cesc_tcga_pan_can_atlas_2018	TCGA-UC-A7PG	4	3	3	10	WT
cesc_tcga_pan_can_atlas_2018	TCGA-UC-A7PG	4	6	6	16	WT
cesc_tcga_pan_can_atlas_2018	TCGA-EA-A43B	6	11	10	27	WT
cesc_tcga_pan_can_atlas_2018	TCGA-EA-A5FO	3	3	4	10	WT
coadread_tcga_pan_can_atlas_2018	TCGA-AG-3592	4	12	8	24	WT
cesc_tcga_pan_can_atlas_2018	TCGA-EA-A5O9	8	17	12	37	WT
esca_tcga_pan_can_atlas_2018	TCGA-2H-A9GF	11	21	21	53	MUT
cesc_tcga_pan_can_atlas_2018	TCGA-EA-A5ZD	1	1	1	3	WT
ucec_tcga_pan_can_atlas_2018	TCGA-D1-A17R	1	8	0	9	WT
cesc_tcga_pan_can_atlas_2018	TCGA-EA-A5ZE	7	12	7	26	WT
lusc_tcga_pan_can_atlas_2018	TCGA-56-7580	14	13	3	30	WT
cesc_tcga_pan_can_atlas_2018	TCGA-EA-A5ZF	4	16	4	24	WT
lusc_tcga_pan_can_atlas_2018	TCGA-18-3406	18	18	14	50	MUT
cesc_tcga_pan_can_atlas_2018	TCGA-EA-A6QX	3	9	5	17	WT
lusc_tcga_pan_can_atlas_2018	TCGA-34-A5IX	8	17	14	39	WT
cesc_tcga_pan_can_atlas_2018	TCGA-EA-A78R	12	13	15	40	WT
lusc_tcga_pan_can_atlas_2018	TCGA-77-A5GH	10	21	10	41	WT
cesc_tcga_pan_can_atlas_2018	TCGA-EA-A97N	1	12	6	19	WT
cesc_tcga_pan_can_atlas_2018	TCGA-EK-A2GZ	9	18	16	43	MUT
hnsc_tcga_pan_can_atlas_2018	TCGA-CV-6951	1	9	4	14	WT
cesc_tcga_pan_can_atlas_2018	TCGA-EK-A2H0	13	17	12	42	MUT
luad_tcga_pan_can_atlas_2018	TCGA-55-8514	10	19	14	43	MUT
cesc_tcga_pan_can_atlas_2018	TCGA-EK-A2H1	5	7	2	14	WT
lusc_tcga_pan_can_atlas_2018	TCGA-58-8393	10	7	9	26	WT
cesc_tcga_pan_can_atlas_2018	TCGA-EK-A2IP	8	8	5	21	WT
lusc_tcga_pan_can_atlas_2018	TCGA-43-5670	10	24	12	46	MUT
lusc_tcga_pan_can_atlas_2018	TCGA-56-7221	16	18	5	39	WT
cesc_tcga_pan_can_atlas_2018	TCGA-EK-A2PI	7	16	12	35	WT
lusc_tcga_pan_can_atlas_2018	TCGA-85-8352	15	19	13	47	MUT
cesc_tcga_pan_can_atlas_2018	TCGA-EK-A2PK	3	10	4	17	WT
hnsc_tcga_pan_can_atlas_2018	TCGA-CV-6962	13	17	16	46	MUT
cesc_tcga_pan_can_atlas_2018	TCGA-EK-A2PL	11	12	6	29	WT
hnsc_tcga_pan_can_atlas_2018	TCGA-P3-A5Q5	3	7	6	16	WT
luad_tcga_pan_can_atlas_2018	TCGA-78-7158	3	3	2	8	WT
cesc_tcga_pan_can_atlas_2018	TCGA-EK-A2R7	2	3	4	9	WT
lusc_tcga_pan_can_atlas_2018	TCGA-68-7755	11	20	11	42	MUT
cesc_tcga_pan_can_atlas_2018	TCGA-EK-A2R9	3	7	1	11	WT
cesc_tcga_pan_can_atlas_2018	TCGA-EK-A2RA	2	11	4	17	WT
stad_tcga_pan_can_atlas_2018	TCGA-HU-A4H5	29	32	42	103	MUT
cesc_tcga_pan_can_atlas_2018	TCGA-EK-A2RB	4	3	0	7	WT
skcm_tcga_pan_can_atlas_2018	TCGA-ER-A199	15	7	5	27	WT
cesc_tcga_pan_can_atlas_2018	TCGA-EK-A2RC	1	2	2	5	WT
hnsc_tcga_pan_can_atlas_2018	TCGA-CV-A45Q	3	6	6	15	WT
cesc_tcga_pan_can_atlas_2018	TCGA-EK-A2RE	7	5	3	15	WT
lusc_tcga_pan_can_atlas_2018	TCGA-85-6798	11	24	9	44	MUT
lusc_tcga_pan_can_atlas_2018	TCGA-39-5036	11	19	14	44	MUT
cesc_tcga_pan_can_atlas_2018	TCGA-EK-A2RK	3	4	1	8	WT
lihc_tcga_pan_can_atlas_2018	TCGA-K7-A5RG	0	0	0	0	WT
cesc_tcga_pan_can_atlas_2018	TCGA-EK-A2RL	3	5	10	18	WT
lusc_tcga_pan_can_atlas_2018	TCGA-85-7950	15	19	6	40	WT
luad_tcga_pan_can_atlas_2018	TCGA-05-4418	5	5	4	14	WT
cesc_tcga_pan_can_atlas_2018	TCGA-EK-A2RN	2	7	2	11	WT
hnsc_tcga_pan_can_atlas_2018	TCGA-CV-5430	11	23	15	49	MUT
cesc_tcga_pan_can_atlas_2018	TCGA-EK-A2RO	4	4	4	12	WT
hnsc_tcga_pan_can_atlas_2018	TCGA-CV-5434	10	18	13	41	WT
cesc_tcga_pan_can_atlas_2018	TCGA-EK-A3GJ	6	11	13	30	WT
hnsc_tcga_pan_can_atlas_2018	TCGA-CV-6954	9	17	4	30	WT
ucec_tcga_pan_can_atlas_2018	TCGA-QS-A5YR	1	1	1	3	WT
cesc_tcga_pan_can_atlas_2018	TCGA-EK-A3GM	3	10	8	21	WT
stad_tcga_pan_can_atlas_2018	TCGA-D7-A4YT	19	23	28	70	MUT
cesc_tcga_pan_can_atlas_2018	TCGA-EK-A3GN	6	15	9	30	WT
cesc_tcga_pan_can_atlas_2018	TCGA-EX-A1H5	5	4	2	11	WT
cesc_tcga_pan_can_atlas_2018	TCGA-EX-A1H6	5	6	6	17	WT
luad_tcga_pan_can_atlas_2018	TCGA-97-8172	3	1	0	4	WT
cesc_tcga_pan_can_atlas_2018	TCGA-EX-A3L1	5	20	13	38	WT
luad_tcga_pan_can_atlas_2018	TCGA-35-4123	8	19	19	46	MUT
cesc_tcga_pan_can_atlas_2018	TCGA-EX-A69L	5	11	11	27	WT
skcm_tcga_pan_can_atlas_2018	TCGA-FR-A44A	12	15	9	36	WT
cesc_tcga_pan_can_atlas_2018	TCGA-EX-A69M	7	12	6	25	WT
lusc_tcga_pan_can_atlas_2018	TCGA-46-3767	14	14	17	45	MUT
cesc_tcga_pan_can_atlas_2018	TCGA-EX-A8YF	7	10	8	25	WT
cesc_tcga_pan_can_atlas_2018	TCGA-FU-A23K	4	4	2	10	WT
lusc_tcga_pan_can_atlas_2018	TCGA-63-7021	8	13	8	29	WT
cesc_tcga_pan_can_atlas_2018	TCGA-FU-A23L	7	13	10	30	WT
lusc_tcga_pan_can_atlas_2018	TCGA-66-2771	21	13	13	47	MUT
cesc_tcga_pan_can_atlas_2018	TCGA-FU-A2QG	6	6	3	15	WT
ucec_tcga_pan_can_atlas_2018	TCGA-D1-A17A	0	1	0	1	WT
cesc_tcga_pan_can_atlas_2018	TCGA-FU-A3EO	3	6	3	12	WT
lusc_tcga_pan_can_atlas_2018	TCGA-22-1005	0	0	0	0	WT
cesc_tcga_pan_can_atlas_2018	TCGA-FU-A3HY	4	7	6	17	WT
gbm_tcga_pan_can_atlas_2018	TCGA-06-1801	3	7	5	15	WT
cesc_tcga_pan_can_atlas_2018	TCGA-FU-A3NI	10	18	14	42	MUT
ucs_tcga_pan_can_atlas_2018	TCGA-N9-A4Q7	17	10	10	37	WT
cesc_tcga_pan_can_atlas_2018	TCGA-FU-A3TQ	4	5	2	11	WT
ucec_tcga_pan_can_atlas_2018	TCGA-AP-A0LF	17	29	16	62	MUT
cesc_tcga_pan_can_atlas_2018	TCGA-FU-A3TX	5	9	11	25	WT
lusc_tcga_pan_can_atlas_2018	TCGA-43-7657	20	22	15	57	MUT
cesc_tcga_pan_can_atlas_2018	TCGA-FU-A3WB	5	4	3	12	WT
lihc_tcga_pan_can_atlas_2018	TCGA-ED-A7PZ	6	19	17	42	MUT
cesc_tcga_pan_can_atlas_2018	TCGA-FU-A3YQ	1	9	7	17	WT
luad_tcga_pan_can_atlas_2018	TCGA-91-6830	16	5	12	33	WT
cesc_tcga_pan_can_atlas_2018	TCGA-FU-A40J	3	14	12	29	WT
lusc_tcga_pan_can_atlas_2018	TCGA-56-7823	9	15	8	32	WT
cesc_tcga_pan_can_atlas_2018	TCGA-FU-A5XV	5	3	3	11	WT
skcm_tcga_pan_can_atlas_2018	TCGA-EE-A3JE	9	11	3	23	WT
cesc_tcga_pan_can_atlas_2018	TCGA-FU-A770	6	6	7	19	WT
coadread_tcga_pan_can_atlas_2018	TCGA-G4-6311	2	7	8	17	WT
cesc_tcga_pan_can_atlas_2018	TCGA-GH-A9DA	3	4	2	9	WT
lusc_tcga_pan_can_atlas_2018	TCGA-85-8287	6	23	14	43	MUT
cesc_tcga_pan_can_atlas_2018	TCGA-HG-A2PA	5	6	3	14	WT
lusc_tcga_pan_can_atlas_2018	TCGA-34-5927	12	4	3	19	WT
cesc_tcga_pan_can_atlas_2018	TCGA-HM-A3JJ	6	15	6	27	WT
cesc_tcga_pan_can_atlas_2018	TCGA-HM-A3JK	0	7	4	11	WT
cesc_tcga_pan_can_atlas_2018	TCGA-HM-A6W2	4	4	1	9	WT
cesc_tcga_pan_can_atlas_2018	TCGA-HM-A6W2	8	8	7	23	WT
cesc_tcga_pan_can_atlas_2018	TCGA-IR-A3L7	3	4	4	11	WT
luad_tcga_pan_can_atlas_2018	TCGA-38-4626	0	0	0	0	WT
luad_tcga_pan_can_atlas_2018	TCGA-38-4626	0	1	4	5	WT
coadread_tcga_pan_can_atlas_2018	TCGA-AF-5654	1	5	1	7	WT
cesc_tcga_pan_can_atlas_2018	TCGA-IR-A3LB	6	5	9	20	WT
skcm_tcga_pan_can_atlas_2018	TCGA-D9-A4Z6	9	7	8	24	WT
cesc_tcga_pan_can_atlas_2018	TCGA-IR-A3LC	3	6	7	16	WT
lusc_tcga_pan_can_atlas_2018	TCGA-37-4133	7	21	21	49	MUT
cesc_tcga_pan_can_atlas_2018	TCGA-IR-A3LF	6	7	21	34	WT
ov_tcga_pan_can_atlas_2018	TCGA-13-0903	16	23	21	60	MUT
lihc_tcga_pan_can_atlas_2018	TCGA-DD-AAE7	2	4	3	9	WT
stad_tcga_pan_can_atlas_2018	TCGA-BR-7715	5	7	3	15	WT
luad_tcga_pan_can_atlas_2018	TCGA-50-7109	6	19	20	45	MUT
cesc_tcga_pan_can_atlas_2018	TCGA-JW-A5VG	4	6	4	14	WT
luad_tcga_pan_can_atlas_2018	TCGA-69-7973	2	19	16	37	WT
cesc_tcga_pan_can_atlas_2018	TCGA-JW-A5VH	2	2	2	6	WT
cesc_tcga_pan_can_atlas_2018	TCGA-JW-A5VI	7	10	3	20	WT
cesc_tcga_pan_can_atlas_2018	TCGA-JW-A5VJ	9	7	4	20	WT
ucec_tcga_pan_can_atlas_2018	TCGA-E6-A1LZ	11	19	17	47	MUT
cesc_tcga_pan_can_atlas_2018	TCGA-JW-A5VK	5	13	12	30	WT
lusc_tcga_pan_can_atlas_2018	TCGA-52-7622	10	10	10	30	WT
cesc_tcga_pan_can_atlas_2018	TCGA-JW-A69B	7	6	7	20	WT
stad_tcga_pan_can_atlas_2018	TCGA-BR-7717	21	20	20	61	MUT
cesc_tcga_pan_can_atlas_2018	TCGA-JW-A852	0	7	3	10	WT
lusc_tcga_pan_can_atlas_2018	TCGA-85-8276	17	28	29	74	MUT
cesc_tcga_pan_can_atlas_2018	TCGA-JW-AAVH	4	3	1	8	WT
stad_tcga_pan_can_atlas_2018	TCGA-CD-8535	7	11	5	23	WT
cesc_tcga_pan_can_atlas_2018	TCGA-JX-A3PZ	8	10	3	21	WT
hnsc_tcga_pan_can_atlas_2018	TCGA-CV-7235	22	24	13	59	MUT
cesc_tcga_pan_can_atlas_2018	TCGA-JX-A3Q8	6	9	5	20	WT
cesc_tcga_pan_can_atlas_2018	TCGA-JX-A5QV	2	12	6	20	WT
hnsc_tcga_pan_can_atlas_2018	TCGA-CV-7437	14	22	20	56	MUT
cesc_tcga_pan_can_atlas_2018	TCGA-LP-A4AU	5	17	17	39	WT
lusc_tcga_pan_can_atlas_2018	TCGA-77-7142	19	23	13	55	MUT
cesc_tcga_pan_can_atlas_2018	TCGA-LP-A4AW	14	14	14	42	MUT
cesc_tcga_pan_can_atlas_2018	TCGA-LP-A4AX	7	8	6	21	WT
esca_tcga_pan_can_atlas_2018	TCGA-IG-A5B8	9	13	9	31	WT
cesc_tcga_pan_can_atlas_2018	TCGA-LP-A5U2	2	11	6	19	WT
luad_tcga_pan_can_atlas_2018	TCGA-55-A493	8	12	12	32	WT
cesc_tcga_pan_can_atlas_2018	TCGA-LP-A5U3	5	14	10	29	WT
lusc_tcga_pan_can_atlas_2018	TCGA-22-1012	14	18	20	52	MUT
cesc_tcga_pan_can_atlas_2018	TCGA-LP-A7HU	12	4	3	19	WT
luad_tcga_pan_can_atlas_2018	TCGA-L9-A443	9	12	13	34	WT
cesc_tcga_pan_can_atlas_2018	TCGA-MA-AA3W	12	19	18	49	MUT
skcm_tcga_pan_can_atlas_2018	TCGA-DA-A95V	14	31	20	65	MUT
cesc_tcga_pan_can_atlas_2018	TCGA-MA-AA3X	0	9	5	14	WT
skcm_tcga_pan_can_atlas_2018	TCGA-FS-A1ZS	3	19	6	28	WT
cesc_tcga_pan_can_atlas_2018	TCGA-MA-AA3Y	2	6	3	11	WT
lusc_tcga_pan_can_atlas_2018	TCGA-92-8065	9	19	14	42	MUT
cesc_tcga_pan_can_atlas_2018	TCGA-MA-AA3Z	4	9	7	20	WT
cesc_tcga_pan_can_atlas_2018	TCGA-VS-A959	10	20	25	55	MUT
stad_tcga_pan_can_atlas_2018	TCGA-HU-A4GC	10	21	22	53	MUT
luad_tcga_pan_can_atlas_2018	TCGA-49-6742	2	10	6	18	WT
cesc_tcga_pan_can_atlas_2018	TCGA-MA-AA43	1	13	6	20	WT
skcm_tcga_pan_can_atlas_2018	TCGA-D3-A51E	6	9	7	22	WT
cesc_tcga_pan_can_atlas_2018	TCGA-MU-A8JM	4	3	1	8	WT
dlbc_tcga_pan_can_atlas_2018	TCGA-FF-8042	2	11	11	24	WT
cesc_tcga_pan_can_atlas_2018	TCGA-MY-A913	8	14	13	35	WT
lusc_tcga_pan_can_atlas_2018	TCGA-58-8386	21	29	13	63	MUT
cesc_tcga_pan_can_atlas_2018	TCGA-PN-A8MA	0	11	6	17	WT
coadread_tcga_pan_can_atlas_2018	TCGA-A6-2677	0	1	0	1	WT
coadread_tcga_pan_can_atlas_2018	TCGA-A6-2677	5	8	7	20	WT
coadread_tcga_pan_can_atlas_2018	TCGA-A6-2677	5	7	6	18	WT
coadread_tcga_pan_can_atlas_2018	TCGA-A6-2677	5	7	4	16	WT
cesc_tcga_pan_can_atlas_2018	TCGA-Q1-A5R1	3	3	2	8	WT
cesc_tcga_pan_can_atlas_2018	TCGA-Q1-A5R3	8	5	5	18	WT
cesc_tcga_pan_can_atlas_2018	TCGA-Q1-A6DT	8	17	8	33	WT
esca_tcga_pan_can_atlas_2018	TCGA-L5-A4OW	14	16	13	43	MUT
cesc_tcga_pan_can_atlas_2018	TCGA-Q1-A6DV	0	0	0	0	WT
ov_tcga_pan_can_atlas_2018	TCGA-09-2051	18	29	39	86	MUT
cesc_tcga_pan_can_atlas_2018	TCGA-Q1-A6DW	7	9	7	23	WT
kirp_tcga_pan_can_atlas_2018	TCGA-BQ-7060	0	0	0	0	WT
lusc_tcga_pan_can_atlas_2018	TCGA-NC-A5HO	16	17	15	48	MUT
cesc_tcga_pan_can_atlas_2018	TCGA-Q1-A73P	5	5	2	12	WT
hnsc_tcga_pan_can_atlas_2018	TCGA-CV-7263	2	6	3	11	WT
cesc_tcga_pan_can_atlas_2018	TCGA-Q1-A73Q	5	8	4	17	WT
cesc_tcga_pan_can_atlas_2018	TCGA-Q1-A73R	2	7	5	14	WT
cesc_tcga_pan_can_atlas_2018	TCGA-Q1-A73S	9	4	8	21	WT
cesc_tcga_pan_can_atlas_2018	TCGA-R2-A69V	15	16	31	62	MUT
cesc_tcga_pan_can_atlas_2018	TCGA-RA-A741	8	12	6	26	WT
coadread_tcga_pan_can_atlas_2018	TCGA-AZ-6599	1	0	2	3	WT
cesc_tcga_pan_can_atlas_2018	TCGA-UC-A7PD	3	7	6	16	WT
lusc_tcga_pan_can_atlas_2018	TCGA-96-8170	4	7	2	13	WT
ucec_tcga_pan_can_atlas_2018	TCGA-DI-A1NO	16	32	26	74	MUT
stad_tcga_pan_can_atlas_2018	TCGA-D7-6822	21	22	18	61	MUT
cesc_tcga_pan_can_atlas_2018	TCGA-UC-A7PI	3	2	0	5	WT
stad_tcga_pan_can_atlas_2018	TCGA-CD-8531	2	4	4	10	WT
cesc_tcga_pan_can_atlas_2018	TCGA-VS-A8EB	10	22	12	44	MUT
skcm_tcga_pan_can_atlas_2018	TCGA-EB-A5SE	4	6	5	15	WT
cesc_tcga_pan_can_atlas_2018	TCGA-VS-A8EC	6	25	11	42	MUT
cesc_tcga_pan_can_atlas_2018	TCGA-VS-A8EG	7	8	9	24	WT
cesc_tcga_pan_can_atlas_2018	TCGA-VS-A8EH	7	14	11	32	WT
cesc_tcga_pan_can_atlas_2018	TCGA-VS-A8EI	18	18	7	43	MUT
dlbc_tcga_pan_can_atlas_2018	TCGA-GS-A9TT	5	8	8	21	WT
cesc_tcga_pan_can_atlas_2018	TCGA-VS-A8EJ	9	28	27	64	MUT
ucec_tcga_pan_can_atlas_2018	TCGA-AJ-A3IA	15	29	41	85	MUT
skcm_tcga_pan_can_atlas_2018	TCGA-DA-A1I4	2	4	1	7	WT
cesc_tcga_pan_can_atlas_2018	TCGA-VS-A8Q8	8	8	5	21	WT
luad_tcga_pan_can_atlas_2018	TCGA-05-4395	12	21	7	40	WT
cesc_tcga_pan_can_atlas_2018	TCGA-VS-A8Q9	8	12	7	27	WT
ov_tcga_pan_can_atlas_2018	TCGA-13-1481	14	28	36	78	MUT
cesc_tcga_pan_can_atlas_2018	TCGA-VS-A8QA	3	9	5	17	WT
luad_tcga_pan_can_atlas_2018	TCGA-NJ-A55R	2	3	4	9	WT
cesc_tcga_pan_can_atlas_2018	TCGA-VS-A8QC	12	10	10	32	WT
lusc_tcga_pan_can_atlas_2018	TCGA-52-7809	19	20	19	58	MUT
cesc_tcga_pan_can_atlas_2018	TCGA-VS-A8QF	14	18	9	41	WT
coadread_tcga_pan_can_atlas_2018	TCGA-A6-2674	6	16	18	40	WT
coadread_tcga_pan_can_atlas_2018	TCGA-A6-2674	6	12	8	26	WT
cesc_tcga_pan_can_atlas_2018	TCGA-VS-A8QH	2	7	3	12	WT
cesc_tcga_pan_can_atlas_2018	TCGA-VS-A8QM	2	4	5	11	WT
stad_tcga_pan_can_atlas_2018	TCGA-VQ-A91S	12	20	16	48	MUT
cesc_tcga_pan_can_atlas_2018	TCGA-VS-A94W	7	7	5	19	WT
stad_tcga_pan_can_atlas_2018	TCGA-B7-A5TJ	0	15	5	20	WT
lihc_tcga_pan_can_atlas_2018	TCGA-FV-A496	5	22	23	50	MUT
cesc_tcga_pan_can_atlas_2018	TCGA-VS-A94Y	18	18	13	49	MUT
lusc_tcga_pan_can_atlas_2018	TCGA-56-8304	11	12	11	34	WT
lusc_tcga_pan_can_atlas_2018	TCGA-66-2768	13	10	7	30	WT
cesc_tcga_pan_can_atlas_2018	TCGA-VS-A950	14	17	9	40	WT
skcm_tcga_pan_can_atlas_2018	TCGA-EB-A5SG	0	0	0	0	WT
cesc_tcga_pan_can_atlas_2018	TCGA-VS-A952	7	9	6	22	WT
hnsc_tcga_pan_can_atlas_2018	TCGA-CV-7414	18	18	11	47	MUT
cesc_tcga_pan_can_atlas_2018	TCGA-VS-A954	5	6	5	16	WT
ov_tcga_pan_can_atlas_2018	TCGA-61-2113	4	28	23	55	MUT
cesc_tcga_pan_can_atlas_2018	TCGA-VS-A957	6	7	9	22	WT
lusc_tcga_pan_can_atlas_2018	TCGA-43-A475	15	18	14	47	MUT
esca_tcga_pan_can_atlas_2018	TCGA-L5-A4OJ	11	9	8	28	WT
lusc_tcga_pan_can_atlas_2018	TCGA-18-3412	9	18	17	44	MUT
cesc_tcga_pan_can_atlas_2018	TCGA-VS-A9U5	13	21	20	54	MUT
hnsc_tcga_pan_can_atlas_2018	TCGA-BA-A6DJ	3	5	2	10	WT
stad_tcga_pan_can_atlas_2018	TCGA-VQ-AA64	20	21	28	69	MUT
cesc_tcga_pan_can_atlas_2018	TCGA-VS-A9U7	8	16	11	35	WT
coadread_tcga_pan_can_atlas_2018	TCGA-DM-A28F	4	16	7	27	WT
cesc_tcga_pan_can_atlas_2018	TCGA-VS-A9UB	13	11	10	34	WT
cesc_tcga_pan_can_atlas_2018	TCGA-VS-A9UC	7	11	13	31	WT
lusc_tcga_pan_can_atlas_2018	TCGA-77-8148	17	20	10	47	MUT
cesc_tcga_pan_can_atlas_2018	TCGA-VS-A9UD	10	18	12	40	WT
cesc_tcga_pan_can_atlas_2018	TCGA-VS-A9UH	15	9	6	30	WT
lihc_tcga_pan_can_atlas_2018	TCGA-MI-A75G	6	9	3	18	WT
cesc_tcga_pan_can_atlas_2018	TCGA-VS-A9UI	6	11	5	22	WT
skcm_tcga_pan_can_atlas_2018	TCGA-EB-A6QZ	7	5	7	19	WT
lusc_tcga_pan_can_atlas_2018	TCGA-66-2757	11	11	7	29	WT
cesc_tcga_pan_can_atlas_2018	TCGA-VS-A9UL	10	21	20	51	MUT
ucec_tcga_pan_can_atlas_2018	TCGA-AJ-A3QS	6	24	15	45	MUT
cesc_tcga_pan_can_atlas_2018	TCGA-VS-A9UM	4	9	8	21	WT
cesc_tcga_pan_can_atlas_2018	TCGA-VS-A9UO	10	18	16	44	MUT
cesc_tcga_pan_can_atlas_2018	TCGA-VS-A9UP	21	25	13	59	MUT
luad_tcga_pan_can_atlas_2018	TCGA-78-7540	6	6	6	18	WT
cesc_tcga_pan_can_atlas_2018	TCGA-VS-A9UQ	7	6	8	21	WT
hnsc_tcga_pan_can_atlas_2018	TCGA-CN-A6V1	1	3	2	6	WT
cesc_tcga_pan_can_atlas_2018	TCGA-VS-A9UR	8	5	9	22	WT
hnsc_tcga_pan_can_atlas_2018	TCGA-CR-6484	11	7	6	24	WT
cesc_tcga_pan_can_atlas_2018	TCGA-VS-A9UT	27	12	14	53	MUT
luad_tcga_pan_can_atlas_2018	TCGA-86-8281	2	5	1	8	WT
cesc_tcga_pan_can_atlas_2018	TCGA-VS-A9UU	1	5	1	7	WT
lusc_tcga_pan_can_atlas_2018	TCGA-22-4604	11	27	18	56	MUT
cesc_tcga_pan_can_atlas_2018	TCGA-VS-A9UV	11	11	5	27	WT
lusc_tcga_pan_can_atlas_2018	TCGA-NC-A5HF	14	16	6	36	WT
cesc_tcga_pan_can_atlas_2018	TCGA-VS-A9UY	8	11	7	26	WT
cesc_tcga_pan_can_atlas_2018	TCGA-VS-A9UZ	3	4	4	11	WT
stad_tcga_pan_can_atlas_2018	TCGA-BR-4357	14	23	14	51	MUT
cesc_tcga_pan_can_atlas_2018	TCGA-VS-A9V0	14	15	14	43	MUT
hnsc_tcga_pan_can_atlas_2018	TCGA-CV-A6JM	15	25	9	49	MUT
cesc_tcga_pan_can_atlas_2018	TCGA-VS-A9V1	12	8	8	28	WT
coadread_tcga_pan_can_atlas_2018	TCGA-A6-5660	5	9	4	18	WT
cesc_tcga_pan_can_atlas_2018	TCGA-VS-A9V2	13	13	9	35	WT
skcm_tcga_pan_can_atlas_2018	TCGA-ER-A2NG	13	20	6	39	WT
cesc_tcga_pan_can_atlas_2018	TCGA-VS-A9V3	3	6	8	17	WT
lusc_tcga_pan_can_atlas_2018	TCGA-22-5489	9	16	13	38	WT
cesc_tcga_pan_can_atlas_2018	TCGA-VS-A9V4	13	12	6	31	WT
lusc_tcga_pan_can_atlas_2018	TCGA-O2-A5IB	16	19	16	51	MUT
cesc_tcga_pan_can_atlas_2018	TCGA-VS-A9V5	5	4	2	11	WT
ucec_tcga_pan_can_atlas_2018	TCGA-D1-A16J	5	3	6	14	WT
cesc_tcga_pan_can_atlas_2018	TCGA-VS-AA62	6	9	8	23	WT
lusc_tcga_pan_can_atlas_2018	TCGA-56-8626	11	13	7	31	WT
cesc_tcga_pan_can_atlas_2018	TCGA-WL-A834	9	12	9	30	WT
lusc_tcga_pan_can_atlas_2018	TCGA-34-2609	7	21	11	39	WT
cesc_tcga_pan_can_atlas_2018	TCGA-XS-A8TJ	15	10	12	37	WT
hnsc_tcga_pan_can_atlas_2018	TCGA-CV-5442	0	4	1	5	WT
cesc_tcga_pan_can_atlas_2018	TCGA-ZJ-A8QO	5	7	3	15	WT
luad_tcga_pan_can_atlas_2018	TCGA-55-8085	8	13	7	28	WT
cesc_tcga_pan_can_atlas_2018	TCGA-ZJ-A8QR	8	15	11	34	WT
skcm_tcga_pan_can_atlas_2018	TCGA-D3-A3C3	3	7	9	19	WT
cesc_tcga_pan_can_atlas_2018	TCGA-ZJ-AAX4	9	11	5	25	WT
coadread_tcga_pan_can_atlas_2018	TCGA-AD-6901	8	9	5	22	WT
cesc_tcga_pan_can_atlas_2018	TCGA-ZJ-AAX8	7	10	7	24	WT
lusc_tcga_pan_can_atlas_2018	TCGA-98-8022	13	21	16	50	MUT
cesc_tcga_pan_can_atlas_2018	TCGA-ZJ-AAXA	2	7	6	15	WT
luad_tcga_pan_can_atlas_2018	TCGA-73-4677	5	7	8	20	WT
cesc_tcga_pan_can_atlas_2018	TCGA-ZJ-AAXB	5	15	13	33	WT
luad_tcga_pan_can_atlas_2018	TCGA-44-5643	10	8	4	22	WT
cesc_tcga_pan_can_atlas_2018	TCGA-ZJ-AAXD	5	6	3	14	WT
cesc_tcga_pan_can_atlas_2018	TCGA-ZJ-AAXF	3	5	2	10	WT
lusc_tcga_pan_can_atlas_2018	TCGA-34-5239	10	21	15	46	MUT
cesc_tcga_pan_can_atlas_2018	TCGA-ZJ-AAXI	4	9	7	20	WT
hnsc_tcga_pan_can_atlas_2018	TCGA-CV-7415	10	21	18	49	MUT
cesc_tcga_pan_can_atlas_2018	TCGA-ZJ-AAXJ	8	9	11	28	WT
hnsc_tcga_pan_can_atlas_2018	TCGA-CN-A63T	12	8	4	24	WT
cesc_tcga_pan_can_atlas_2018	TCGA-ZJ-AAXN	4	6	6	16	WT
hnsc_tcga_pan_can_atlas_2018	TCGA-UF-A7J9	11	24	10	45	MUT
cesc_tcga_pan_can_atlas_2018	TCGA-ZJ-AAXT	7	2	4	13	WT
luad_tcga_pan_can_atlas_2018	TCGA-49-6744	12	14	12	38	WT
ov_tcga_pan_can_atlas_2018	TCGA-24-1469	6	32	15	53	MUT
cesc_tcga_pan_can_atlas_2018	TCGA-ZJ-AB0H	6	19	11	36	WT
lusc_tcga_pan_can_atlas_2018	TCGA-63-A5ML	15	17	14	46	MUT
cesc_tcga_pan_can_atlas_2018	TCGA-ZJ-AB0I	12	26	18	56	MUT
cesc_tcga_pan_can_atlas_2018	TCGA-ZX-AA5X	6	3	7	16	WT
lusc_tcga_pan_can_atlas_2018	TCGA-43-A56U	0	1	1	2	WT
chol_tcga_pan_can_atlas_2018	TCGA-3X-AAV9	17	10	11	38	WT
luad_tcga_pan_can_atlas_2018	TCGA-95-A4VK	4	10	3	17	WT
chol_tcga_pan_can_atlas_2018	TCGA-3X-AAVA	5	8	3	16	WT
luad_tcga_pan_can_atlas_2018	TCGA-78-8660	12	11	10	33	WT
chol_tcga_pan_can_atlas_2018	TCGA-3X-AAVB	14	5	3	22	WT
esca_tcga_pan_can_atlas_2018	TCGA-IG-A4P3	13	24	20	57	MUT
chol_tcga_pan_can_atlas_2018	TCGA-3X-AAVC	14	18	4	36	WT
lusc_tcga_pan_can_atlas_2018	TCGA-60-2713	24	18	10	52	MUT
chol_tcga_pan_can_atlas_2018	TCGA-3X-AAVE	8	9	6	23	WT
stad_tcga_pan_can_atlas_2018	TCGA-D7-A4YU	6	10	3	19	WT
chol_tcga_pan_can_atlas_2018	TCGA-4G-AAZO	5	9	13	27	WT
lusc_tcga_pan_can_atlas_2018	TCGA-85-7843	15	30	21	66	MUT
chol_tcga_pan_can_atlas_2018	TCGA-4G-AAZT	6	13	6	25	WT
lusc_tcga_pan_can_atlas_2018	TCGA-85-A4JC	2	10	10	22	WT
chol_tcga_pan_can_atlas_2018	TCGA-W5-AA2G	9	13	12	34	WT
luad_tcga_pan_can_atlas_2018	TCGA-55-7727	10	21	15	46	MUT
chol_tcga_pan_can_atlas_2018	TCGA-W5-AA2I	9	7	7	23	WT
chol_tcga_pan_can_atlas_2018	TCGA-W5-AA2O	12	7	5	24	WT
chol_tcga_pan_can_atlas_2018	TCGA-W5-AA2Q	2	9	6	17	WT
lihc_tcga_pan_can_atlas_2018	TCGA-ED-A459	11	11	11	33	WT
chol_tcga_pan_can_atlas_2018	TCGA-W5-AA2R	7	11	11	29	WT
hnsc_tcga_pan_can_atlas_2018	TCGA-CV-7178	16	18	15	49	MUT
chol_tcga_pan_can_atlas_2018	TCGA-W5-AA2T	9	13	11	33	WT
esca_tcga_pan_can_atlas_2018	TCGA-L5-A8NE	10	28	20	58	MUT
chol_tcga_pan_can_atlas_2018	TCGA-W5-AA2U	7	13	15	35	WT
skcm_tcga_pan_can_atlas_2018	TCGA-EE-A3J8	4	2	3	9	WT
chol_tcga_pan_can_atlas_2018	TCGA-W5-AA2W	7	9	7	23	WT
lusc_tcga_pan_can_atlas_2018	TCGA-85-8070	14	24	17	55	MUT
chol_tcga_pan_can_atlas_2018	TCGA-W5-AA2X	10	9	4	23	WT
lusc_tcga_pan_can_atlas_2018	TCGA-85-8584	10	9	8	27	WT
chol_tcga_pan_can_atlas_2018	TCGA-W5-AA2Z	6	5	4	15	WT
lusc_tcga_pan_can_atlas_2018	TCGA-O2-A52V	12	12	7	31	WT
chol_tcga_pan_can_atlas_2018	TCGA-W5-AA30	16	10	6	32	WT
ucec_tcga_pan_can_atlas_2018	TCGA-D1-A17F	2	2	0	4	WT
chol_tcga_pan_can_atlas_2018	TCGA-W5-AA31	7	11	11	29	WT
chol_tcga_pan_can_atlas_2018	TCGA-W5-AA33	12	10	10	32	WT
chol_tcga_pan_can_atlas_2018	TCGA-W5-AA34	9	9	10	28	WT
blca_tcga_pan_can_atlas_2018	TCGA-ZF-A9RG	6	18	15	39	WT
chol_tcga_pan_can_atlas_2018	TCGA-W5-AA36	6	5	10	21	WT
skcm_tcga_pan_can_atlas_2018	TCGA-ER-A19O	3	8	5	16	WT
chol_tcga_pan_can_atlas_2018	TCGA-W5-AA38	5	3	3	11	WT
lihc_tcga_pan_can_atlas_2018	TCGA-NI-A4U2	5	9	5	19	WT
chol_tcga_pan_can_atlas_2018	TCGA-W6-AA0S	14	12	7	33	WT
chol_tcga_pan_can_atlas_2018	TCGA-WD-A7RX	11	7	6	24	WT
chol_tcga_pan_can_atlas_2018	TCGA-YR-A95A	8	9	7	24	WT
ucec_tcga_pan_can_atlas_2018	TCGA-AJ-A8CV	1	1	0	2	WT
chol_tcga_pan_can_atlas_2018	TCGA-ZD-A8I3	4	2	1	7	WT
esca_tcga_pan_can_atlas_2018	TCGA-LN-A49Y	13	17	14	44	MUT
chol_tcga_pan_can_atlas_2018	TCGA-ZH-A8Y1	10	9	9	28	WT
lusc_tcga_pan_can_atlas_2018	TCGA-34-2596	19	26	13	58	MUT
chol_tcga_pan_can_atlas_2018	TCGA-ZH-A8Y2	12	12	8	32	WT
chol_tcga_pan_can_atlas_2018	TCGA-ZH-A8Y4	6	14	9	29	WT
chol_tcga_pan_can_atlas_2018	TCGA-ZH-A8Y5	10	13	11	34	WT
lusc_tcga_pan_can_atlas_2018	TCGA-22-5471	14	26	17	57	MUT
chol_tcga_pan_can_atlas_2018	TCGA-ZH-A8Y6	0	0	0	0	WT
ucec_tcga_pan_can_atlas_2018	TCGA-D1-A2G5	0	1	3	4	WT
chol_tcga_pan_can_atlas_2018	TCGA-ZH-A8Y8	15	6	9	30	WT
chol_tcga_pan_can_atlas_2018	TCGA-ZU-A8S4	9	9	11	29	WT
luad_tcga_pan_can_atlas_2018	TCGA-55-7724	0	4	3	7	WT
coadread_tcga_pan_can_atlas_2018	TCGA-3L-AA1B	0	8	5	13	WT
skcm_tcga_pan_can_atlas_2018	TCGA-D3-A2J9	2	9	9	20	WT
coadread_tcga_pan_can_atlas_2018	TCGA-4N-A93T	5	5	2	12	WT
luad_tcga_pan_can_atlas_2018	TCGA-83-5908	6	14	11	31	WT
coadread_tcga_pan_can_atlas_2018	TCGA-4T-AA8H	0	2	1	3	WT
luad_tcga_pan_can_atlas_2018	TCGA-55-6982	7	19	13	39	WT
coadread_tcga_pan_can_atlas_2018	TCGA-5M-AAT4	8	15	12	35	WT
lusc_tcga_pan_can_atlas_2018	TCGA-90-7766	10	11	3	24	WT
coadread_tcga_pan_can_atlas_2018	TCGA-5M-AAT5	9	22	10	41	WT
lusc_tcga_pan_can_atlas_2018	TCGA-94-A5I4	21	21	10	52	MUT
coadread_tcga_pan_can_atlas_2018	TCGA-5M-AATA	4	11	6	21	WT
skcm_tcga_pan_can_atlas_2018	TCGA-WE-A8K6	4	10	4	18	WT
coadread_tcga_pan_can_atlas_2018	TCGA-5M-AATE	2	5	3	10	WT
esca_tcga_pan_can_atlas_2018	TCGA-IG-A4QS	8	19	11	38	WT
coadread_tcga_pan_can_atlas_2018	TCGA-A6-2671	10	11	7	28	WT
coadread_tcga_pan_can_atlas_2018	TCGA-A6-2671	11	13	6	30	WT
lusc_tcga_pan_can_atlas_2018	TCGA-66-2742	5	17	12	34	WT
coadread_tcga_pan_can_atlas_2018	TCGA-A6-2675	10	24	9	43	MUT
skcm_tcga_pan_can_atlas_2018	TCGA-D3-A5GR	6	5	2	13	WT
coadread_tcga_pan_can_atlas_2018	TCGA-A6-2685	8	9	5	22	WT
coadread_tcga_pan_can_atlas_2018	TCGA-A6-2685	6	8	7	21	WT
lusc_tcga_pan_can_atlas_2018	TCGA-85-8288	10	4	3	17	WT
coadread_tcga_pan_can_atlas_2018	TCGA-AY-6196	13	30	39	82	MUT
coadread_tcga_pan_can_atlas_2018	TCGA-A6-3807	5	27	12	44	MUT
esca_tcga_pan_can_atlas_2018	TCGA-L5-A4OT	12	15	8	35	WT
coadread_tcga_pan_can_atlas_2018	TCGA-A6-4105	6	9	4	19	WT
luad_tcga_pan_can_atlas_2018	TCGA-55-6987	0	12	14	26	WT
luad_tcga_pan_can_atlas_2018	TCGA-78-7148	7	4	3	14	WT
coadread_tcga_pan_can_atlas_2018	TCGA-A6-5657	5	4	0	9	WT
lusc_tcga_pan_can_atlas_2018	TCGA-66-2783	11	11	7	29	WT
luad_tcga_pan_can_atlas_2018	TCGA-75-7027	3	14	4	21	WT
lusc_tcga_pan_can_atlas_2018	TCGA-58-A46L	24	21	16	61	MUT
coadread_tcga_pan_can_atlas_2018	TCGA-A6-5662	8	9	4	21	WT
stad_tcga_pan_can_atlas_2018	TCGA-BR-6457	0	2	5	7	WT
coadread_tcga_pan_can_atlas_2018	TCGA-A6-5664	1	4	2	7	WT
stad_tcga_pan_can_atlas_2018	TCGA-RD-A7BT	5	18	14	37	WT
coadread_tcga_pan_can_atlas_2018	TCGA-A6-5666	3	9	3	15	WT
coadread_tcga_pan_can_atlas_2018	TCGA-A6-5667	6	10	10	26	WT
coadread_tcga_pan_can_atlas_2018	TCGA-A6-6137	3	6	10	19	WT
skcm_tcga_pan_can_atlas_2018	TCGA-EE-A29A	3	14	5	22	WT
coadread_tcga_pan_can_atlas_2018	TCGA-A6-6138	5	10	5	20	WT
coadread_tcga_pan_can_atlas_2018	TCGA-QL-A97D	4	15	5	24	WT
coadread_tcga_pan_can_atlas_2018	TCGA-A6-6142	5	13	4	22	WT
lihc_tcga_pan_can_atlas_2018	TCGA-DD-AADF	5	18	18	41	WT
coadread_tcga_pan_can_atlas_2018	TCGA-A6-6648	14	20	7	41	WT
lusc_tcga_pan_can_atlas_2018	TCGA-66-2786	11	14	11	36	WT
coadread_tcga_pan_can_atlas_2018	TCGA-A6-6649	2	20	13	35	WT
lusc_tcga_pan_can_atlas_2018	TCGA-22-1002	12	12	9	33	WT
coadread_tcga_pan_can_atlas_2018	TCGA-A6-6651	8	7	7	22	WT
lusc_tcga_pan_can_atlas_2018	TCGA-33-AAS8	16	6	5	27	WT
coadread_tcga_pan_can_atlas_2018	TCGA-A6-6652	5	6	2	13	WT
stad_tcga_pan_can_atlas_2018	TCGA-VQ-A91V	12	5	6	23	WT
coadread_tcga_pan_can_atlas_2018	TCGA-A6-6654	11	16	14	41	WT
coadread_tcga_pan_can_atlas_2018	TCGA-A6-6782	1	20	10	31	WT
stad_tcga_pan_can_atlas_2018	TCGA-CD-8527	10	23	20	53	MUT
coadread_tcga_pan_can_atlas_2018	TCGA-A6-A566	5	2	2	9	WT
luad_tcga_pan_can_atlas_2018	TCGA-55-A494	3	14	7	24	WT
coadread_tcga_pan_can_atlas_2018	TCGA-A6-A567	5	5	1	11	WT
luad_tcga_pan_can_atlas_2018	TCGA-78-7154	21	22	11	54	MUT
coadread_tcga_pan_can_atlas_2018	TCGA-A6-A56B	5	19	16	40	WT
lusc_tcga_pan_can_atlas_2018	TCGA-39-5030	8	6	0	14	WT
coadread_tcga_pan_can_atlas_2018	TCGA-AA-3489	7	5	6	18	WT
skcm_tcga_pan_can_atlas_2018	TCGA-GF-A4EO	4	9	9	22	WT
coadread_tcga_pan_can_atlas_2018	TCGA-AA-3496	9	11	4	24	WT
esca_tcga_pan_can_atlas_2018	TCGA-V5-A7RB	11	10	8	29	WT
coadread_tcga_pan_can_atlas_2018	TCGA-AA-3502	1	0	1	2	WT
lusc_tcga_pan_can_atlas_2018	TCGA-85-A4QR	19	22	11	52	MUT
coadread_tcga_pan_can_atlas_2018	TCGA-AA-3506	1	2	0	3	WT
luad_tcga_pan_can_atlas_2018	TCGA-05-4389	14	24	27	65	MUT
luad_tcga_pan_can_atlas_2018	TCGA-95-7944	14	12	10	36	WT
coadread_tcga_pan_can_atlas_2018	TCGA-AA-3511	5	12	7	24	WT
lusc_tcga_pan_can_atlas_2018	TCGA-85-8666	1	27	18	46	MUT
coadread_tcga_pan_can_atlas_2018	TCGA-AA-3655	7	4	3	14	WT
coadread_tcga_pan_can_atlas_2018	TCGA-AA-3660	6	13	10	29	WT
luad_tcga_pan_can_atlas_2018	TCGA-55-7911	2	12	5	19	WT
coadread_tcga_pan_can_atlas_2018	TCGA-AA-3664	5	16	13	34	WT
lusc_tcga_pan_can_atlas_2018	TCGA-22-5483	14	23	11	48	MUT
coadread_tcga_pan_can_atlas_2018	TCGA-AA-3666	4	8	7	19	WT
lusc_tcga_pan_can_atlas_2018	TCGA-56-A4ZK	18	16	14	48	MUT
coadread_tcga_pan_can_atlas_2018	TCGA-AA-3667	3	5	1	9	WT
gbm_tcga_pan_can_atlas_2018	TCGA-06-2566	1	2	1	4	WT
coadread_tcga_pan_can_atlas_2018	TCGA-AA-3673	11	7	7	25	WT
coadread_tcga_pan_can_atlas_2018	TCGA-AA-3678	5	6	5	16	WT
stad_tcga_pan_can_atlas_2018	TCGA-CD-A48A	14	27	23	64	MUT
coadread_tcga_pan_can_atlas_2018	TCGA-AA-3679	6	15	11	32	WT
hnsc_tcga_pan_can_atlas_2018	TCGA-CN-6995	12	12	9	33	WT
coadread_tcga_pan_can_atlas_2018	TCGA-AA-3680	4	3	11	18	WT
luad_tcga_pan_can_atlas_2018	TCGA-44-A47A	2	5	8	15	WT
coadread_tcga_pan_can_atlas_2018	TCGA-AA-3681	6	8	0	14	WT
skcm_tcga_pan_can_atlas_2018	TCGA-LH-A9QB	8	6	8	22	WT
coadread_tcga_pan_can_atlas_2018	TCGA-AA-3684	4	9	5	18	WT
esca_tcga_pan_can_atlas_2018	TCGA-L5-A8NJ	7	10	4	21	WT
coadread_tcga_pan_can_atlas_2018	TCGA-AA-3685	6	8	4	18	WT
hnsc_tcga_pan_can_atlas_2018	TCGA-CV-6942	9	5	7	21	WT
coadread_tcga_pan_can_atlas_2018	TCGA-AA-3688	2	7	3	12	WT
lusc_tcga_pan_can_atlas_2018	TCGA-39-5037	11	34	19	64	MUT
coadread_tcga_pan_can_atlas_2018	TCGA-AA-3692	6	6	4	16	WT
lusc_tcga_pan_can_atlas_2018	TCGA-56-A4BW	14	20	7	41	WT
coadread_tcga_pan_can_atlas_2018	TCGA-AA-3693	4	7	3	14	WT
ov_tcga_pan_can_atlas_2018	TCGA-61-1998	9	25	25	59	MUT
coadread_tcga_pan_can_atlas_2018	TCGA-AA-3696	3	4	3	10	WT
lusc_tcga_pan_can_atlas_2018	TCGA-63-A5MT	17	16	20	53	MUT
coadread_tcga_pan_can_atlas_2018	TCGA-AA-3712	3	13	13	29	WT
hnsc_tcga_pan_can_atlas_2018	TCGA-CX-7086	6	17	12	35	WT
lusc_tcga_pan_can_atlas_2018	TCGA-33-4587	8	25	17	50	MUT
esca_tcga_pan_can_atlas_2018	TCGA-JY-A6FG	1	5	8	14	WT
hnsc_tcga_pan_can_atlas_2018	TCGA-BB-4227	13	14	10	37	WT
coadread_tcga_pan_can_atlas_2018	TCGA-AA-3812	7	2	2	11	WT
lusc_tcga_pan_can_atlas_2018	TCGA-37-A5EN	12	20	12	44	MUT
coadread_tcga_pan_can_atlas_2018	TCGA-AA-3814	2	2	0	4	WT
hnsc_tcga_pan_can_atlas_2018	TCGA-CV-7097	8	13	10	31	WT
coadread_tcga_pan_can_atlas_2018	TCGA-AA-3818	1	1	0	2	WT
lihc_tcga_pan_can_atlas_2018	TCGA-DD-AACQ	6	11	8	25	WT
coadread_tcga_pan_can_atlas_2018	TCGA-AA-3819	5	8	4	17	WT
skcm_tcga_pan_can_atlas_2018	TCGA-FS-A1ZF	7	6	8	21	WT
lusc_tcga_pan_can_atlas_2018	TCGA-85-8277	16	23	11	50	MUT
coadread_tcga_pan_can_atlas_2018	TCGA-AA-3831	4	3	1	8	WT
esca_tcga_pan_can_atlas_2018	TCGA-L5-A8NQ	34	17	18	69	MUT
lihc_tcga_pan_can_atlas_2018	TCGA-G3-A3CK	0	3	2	5	WT
coadread_tcga_pan_can_atlas_2018	TCGA-AA-3837	0	1	0	1	WT
coadread_tcga_pan_can_atlas_2018	TCGA-AA-3842	1	16	7	24	WT
coadread_tcga_pan_can_atlas_2018	TCGA-AA-3844	0	0	0	0	WT
luad_tcga_pan_can_atlas_2018	TCGA-MP-A4TI	7	16	8	31	WT
coadread_tcga_pan_can_atlas_2018	TCGA-CM-6168	1	0	3	4	WT
coadread_tcga_pan_can_atlas_2018	TCGA-AA-3846	2	2	0	4	WT
ov_tcga_pan_can_atlas_2018	TCGA-20-0991	3	22	12	37	WT
coadread_tcga_pan_can_atlas_2018	TCGA-AA-3848	8	3	6	17	WT
lusc_tcga_pan_can_atlas_2018	TCGA-66-2770	11	6	7	24	WT
coadread_tcga_pan_can_atlas_2018	TCGA-AA-3850	0	3	3	6	WT
coadread_tcga_pan_can_atlas_2018	TCGA-AA-3851	4	13	9	26	WT
esca_tcga_pan_can_atlas_2018	TCGA-L5-A88Y	16	22	11	49	MUT
coadread_tcga_pan_can_atlas_2018	TCGA-AA-3852	1	1	1	3	WT
hnsc_tcga_pan_can_atlas_2018	TCGA-CN-A6V3	7	7	4	18	WT
coadread_tcga_pan_can_atlas_2018	TCGA-AA-3854	6	8	6	20	WT
stad_tcga_pan_can_atlas_2018	TCGA-IN-AB1X	3	3	6	12	WT
coadread_tcga_pan_can_atlas_2018	TCGA-AA-3855	3	5	4	12	WT
lusc_tcga_pan_can_atlas_2018	TCGA-77-7335	9	9	8	26	WT
coadread_tcga_pan_can_atlas_2018	TCGA-AA-3856	3	8	7	18	WT
ov_tcga_pan_can_atlas_2018	TCGA-23-1022	15	32	41	88	MUT
coadread_tcga_pan_can_atlas_2018	TCGA-AA-3858	5	16	8	29	WT
luad_tcga_pan_can_atlas_2018	TCGA-73-4662	10	21	11	42	MUT
skcm_tcga_pan_can_atlas_2018	TCGA-GN-A4U7	5	6	5	16	WT
coadread_tcga_pan_can_atlas_2018	TCGA-AA-3866	2	15	13	30	WT
coadread_tcga_pan_can_atlas_2018	TCGA-AA-3867	6	6	5	17	WT
coadread_tcga_pan_can_atlas_2018	TCGA-AA-3875	5	5	2	12	WT
hnsc_tcga_pan_can_atlas_2018	TCGA-CV-7255	6	21	15	42	MUT
kirp_tcga_pan_can_atlas_2018	TCGA-BQ-7059	0	1	0	1	WT
luad_tcga_pan_can_atlas_2018	TCGA-55-6971	5	13	8	26	WT
luad_tcga_pan_can_atlas_2018	TCGA-55-8614	9	19	15	43	MUT
coadread_tcga_pan_can_atlas_2018	TCGA-AA-3950	1	1	0	2	WT
coadread_tcga_pan_can_atlas_2018	TCGA-AA-3952	20	13	13	46	MUT
coadread_tcga_pan_can_atlas_2018	TCGA-AA-3956	6	4	4	14	WT
coadread_tcga_pan_can_atlas_2018	TCGA-AA-3968	2	10	11	23	WT
stad_tcga_pan_can_atlas_2018	TCGA-BR-8297	11	11	23	45	MUT
coadread_tcga_pan_can_atlas_2018	TCGA-AA-3971	3	5	2	10	WT
coadread_tcga_pan_can_atlas_2018	TCGA-AG-A026	5	8	2	15	WT
coadread_tcga_pan_can_atlas_2018	TCGA-AG-A026	9	8	4	21	WT
coadread_tcga_pan_can_atlas_2018	TCGA-AA-3973	1	1	0	2	WT
coadread_tcga_pan_can_atlas_2018	TCGA-AA-3975	3	5	4	12	WT
hnsc_tcga_pan_can_atlas_2018	TCGA-CQ-5327	4	3	1	8	WT
coadread_tcga_pan_can_atlas_2018	TCGA-AA-3976	3	3	4	10	WT
lusc_tcga_pan_can_atlas_2018	TCGA-63-A5MH	13	16	13	42	MUT
coadread_tcga_pan_can_atlas_2018	TCGA-AA-3979	9	8	5	22	WT
lusc_tcga_pan_can_atlas_2018	TCGA-63-A5MU	3	15	10	28	WT
coadread_tcga_pan_can_atlas_2018	TCGA-AA-3982	4	20	13	37	WT
lihc_tcga_pan_can_atlas_2018	TCGA-FV-A495	6	6	10	22	WT
ov_tcga_pan_can_atlas_2018	TCGA-29-1691	18	28	34	80	MUT
coadread_tcga_pan_can_atlas_2018	TCGA-AA-3986	1	1	1	3	WT
coadread_tcga_pan_can_atlas_2018	TCGA-AA-3989	1	7	8	16	WT
lihc_tcga_pan_can_atlas_2018	TCGA-DD-AADO	10	17	15	42	MUT
coadread_tcga_pan_can_atlas_2018	TCGA-AA-3994	3	2	3	8	WT
luad_tcga_pan_can_atlas_2018	TCGA-93-7348	7	12	11	30	WT
luad_tcga_pan_can_atlas_2018	TCGA-55-6981	5	15	11	31	WT
lusc_tcga_pan_can_atlas_2018	TCGA-77-8139	9	19	10	38	WT
skcm_tcga_pan_can_atlas_2018	TCGA-WE-AAA4	4	3	0	7	WT
coadread_tcga_pan_can_atlas_2018	TCGA-AA-A01S	6	10	9	25	WT
coadread_tcga_pan_can_atlas_2018	TCGA-AA-A01T	3	15	8	26	WT
coadread_tcga_pan_can_atlas_2018	TCGA-AA-A01V	1	1	0	2	WT
hnsc_tcga_pan_can_atlas_2018	TCGA-CV-5435	8	12	11	31	WT
coadread_tcga_pan_can_atlas_2018	TCGA-AA-A01X	0	1	0	1	WT
hnsc_tcga_pan_can_atlas_2018	TCGA-CV-6441	8	18	8	34	WT
coadread_tcga_pan_can_atlas_2018	TCGA-AA-A01Z	5	11	9	25	WT
stad_tcga_pan_can_atlas_2018	TCGA-IN-7808	15	18	16	49	MUT
coadread_tcga_pan_can_atlas_2018	TCGA-AA-A024	3	3	0	6	WT
coadread_tcga_pan_can_atlas_2018	TCGA-AA-A02E	5	16	7	28	WT
coadread_tcga_pan_can_atlas_2018	TCGA-AA-A02F	8	13	4	25	WT
lusc_tcga_pan_can_atlas_2018	TCGA-22-5485	7	9	5	21	WT
coadread_tcga_pan_can_atlas_2018	TCGA-AA-A02H	7	19	12	38	WT
lusc_tcga_pan_can_atlas_2018	TCGA-92-8064	14	24	9	47	MUT
coadread_tcga_pan_can_atlas_2018	TCGA-AA-A02O	4	4	2	10	WT
luad_tcga_pan_can_atlas_2018	TCGA-44-3917	29	17	12	58	MUT
luad_tcga_pan_can_atlas_2018	TCGA-44-3917	25	16	15	56	MUT
coadread_tcga_pan_can_atlas_2018	TCGA-AA-A02Y	3	6	1	10	WT
coadread_tcga_pan_can_atlas_2018	TCGA-AA-A03F	2	2	1	5	WT
lusc_tcga_pan_can_atlas_2018	TCGA-22-5492	18	12	8	38	WT
coadread_tcga_pan_can_atlas_2018	TCGA-AA-A03J	4	29	6	39	WT
lusc_tcga_pan_can_atlas_2018	TCGA-85-8355	24	25	14	63	MUT
skcm_tcga_pan_can_atlas_2018	TCGA-D3-A1Q8	5	5	5	15	WT
coadread_tcga_pan_can_atlas_2018	TCGA-AD-6548	4	3	3	10	WT
skcm_tcga_pan_can_atlas_2018	TCGA-WE-A8ZY	5	9	9	23	WT
coadread_tcga_pan_can_atlas_2018	TCGA-AD-6888	4	11	7	22	WT
skcm_tcga_pan_can_atlas_2018	TCGA-EE-A2MH	1	12	3	16	WT
coadread_tcga_pan_can_atlas_2018	TCGA-AD-6890	4	4	3	11	WT
hnsc_tcga_pan_can_atlas_2018	TCGA-P3-A6T5	7	14	6	27	WT
luad_tcga_pan_can_atlas_2018	TCGA-86-8054	11	20	12	43	MUT
coadread_tcga_pan_can_atlas_2018	TCGA-AD-6899	4	8	4	16	WT
stad_tcga_pan_can_atlas_2018	TCGA-D7-6527	9	21	23	53	MUT
lusc_tcga_pan_can_atlas_2018	TCGA-77-A5G8	11	21	12	44	MUT
coadread_tcga_pan_can_atlas_2018	TCGA-AD-6963	6	11	5	22	WT
lusc_tcga_pan_can_atlas_2018	TCGA-22-0940	11	17	12	40	WT
skcm_tcga_pan_can_atlas_2018	TCGA-D9-A1JX	5	9	9	23	WT
coadread_tcga_pan_can_atlas_2018	TCGA-AD-6965	5	10	4	19	WT
lusc_tcga_pan_can_atlas_2018	TCGA-90-7767	17	20	16	53	MUT
esca_tcga_pan_can_atlas_2018	TCGA-IG-A3Y9	6	22	17	45	MUT
coadread_tcga_pan_can_atlas_2018	TCGA-AD-A5EK	3	5	2	10	WT
ov_tcga_pan_can_atlas_2018	TCGA-61-2095	6	10	12	28	WT
ov_tcga_pan_can_atlas_2018	TCGA-61-2095	2	5	1	8	WT
coadread_tcga_pan_can_atlas_2018	TCGA-AM-5820	11	5	10	26	WT
ov_tcga_pan_can_atlas_2018	TCGA-13-1477	2	5	4	11	WT
coadread_tcga_pan_can_atlas_2018	TCGA-AU-3779	10	17	11	38	WT
kirp_tcga_pan_can_atlas_2018	TCGA-G7-6793	7	7	5	19	WT
coadread_tcga_pan_can_atlas_2018	TCGA-AY-4070	13	29	22	64	MUT
coadread_tcga_pan_can_atlas_2018	TCGA-AY-4071	6	13	9	28	WT
coadread_tcga_pan_can_atlas_2018	TCGA-A6-2684	8	3	2	13	WT
coadread_tcga_pan_can_atlas_2018	TCGA-A6-2684	3	2	1	6	WT
coadread_tcga_pan_can_atlas_2018	TCGA-A6-2684	0	0	0	0	WT
coadread_tcga_pan_can_atlas_2018	TCGA-A6-2684	3	3	2	8	WT
coadread_tcga_pan_can_atlas_2018	TCGA-AY-5543	5	6	0	11	WT
coadread_tcga_pan_can_atlas_2018	TCGA-AY-6386	0	1	0	1	WT
esca_tcga_pan_can_atlas_2018	TCGA-LN-A49M	18	19	14	51	MUT
coadread_tcga_pan_can_atlas_2018	TCGA-AY-A54L	4	9	5	18	WT
hnsc_tcga_pan_can_atlas_2018	TCGA-CN-6997	10	14	7	31	WT
coadread_tcga_pan_can_atlas_2018	TCGA-AY-A69D	1	5	4	10	WT
hnsc_tcga_pan_can_atlas_2018	TCGA-CV-5966	9	16	11	36	WT
coadread_tcga_pan_can_atlas_2018	TCGA-AY-A71X	2	0	5	7	WT
stad_tcga_pan_can_atlas_2018	TCGA-BR-4191	21	29	24	74	MUT
coadread_tcga_pan_can_atlas_2018	TCGA-AY-A8YK	6	14	5	25	WT
skcm_tcga_pan_can_atlas_2018	TCGA-ER-A19S	11	20	18	49	MUT
coadread_tcga_pan_can_atlas_2018	TCGA-AZ-4308	6	7	4	17	WT
lihc_tcga_pan_can_atlas_2018	TCGA-DD-A114	8	7	3	18	WT
coadread_tcga_pan_can_atlas_2018	TCGA-AZ-4323	0	1	0	1	WT
gbm_tcga_pan_can_atlas_2018	TCGA-14-1794	1	1	0	2	WT
coadread_tcga_pan_can_atlas_2018	TCGA-AZ-4614	11	17	10	38	WT
coadread_tcga_pan_can_atlas_2018	TCGA-AZ-4616	5	13	9	27	WT
coadread_tcga_pan_can_atlas_2018	TCGA-AZ-4681	6	4	3	13	WT
coadread_tcga_pan_can_atlas_2018	TCGA-AZ-4682	5	6	3	14	WT
stad_tcga_pan_can_atlas_2018	TCGA-IP-7968	7	13	7	27	WT
coadread_tcga_pan_can_atlas_2018	TCGA-AZ-5403	5	21	7	33	WT
luad_tcga_pan_can_atlas_2018	TCGA-64-1677	12	9	12	33	WT
coadread_tcga_pan_can_atlas_2018	TCGA-AZ-5407	4	11	3	18	WT
lusc_tcga_pan_can_atlas_2018	TCGA-34-5929	11	6	3	20	WT
lusc_tcga_pan_can_atlas_2018	TCGA-85-8049	4	11	5	20	WT
coadread_tcga_pan_can_atlas_2018	TCGA-AZ-6600	6	15	7	28	WT
coadread_tcga_pan_can_atlas_2018	TCGA-AZ-6603	3	12	3	18	WT
coadread_tcga_pan_can_atlas_2018	TCGA-AZ-6605	8	7	5	20	WT
kirp_tcga_pan_can_atlas_2018	TCGA-BQ-7048	2	2	1	5	WT
coadread_tcga_pan_can_atlas_2018	TCGA-AZ-6606	2	10	4	16	WT
coadread_tcga_pan_can_atlas_2018	TCGA-CA-5254	3	18	7	28	WT
coadread_tcga_pan_can_atlas_2018	TCGA-CA-5255	3	11	9	23	WT
coadread_tcga_pan_can_atlas_2018	TCGA-CA-5256	4	14	7	25	WT
stad_tcga_pan_can_atlas_2018	TCGA-D7-5578	6	10	9	25	WT
coadread_tcga_pan_can_atlas_2018	TCGA-CA-5796	2	1	4	7	WT
stad_tcga_pan_can_atlas_2018	TCGA-KB-A93H	11	20	13	44	MUT
coadread_tcga_pan_can_atlas_2018	TCGA-CA-5797	9	14	10	33	WT
coadread_tcga_pan_can_atlas_2018	TCGA-G4-6295	3	5	2	10	WT
coadread_tcga_pan_can_atlas_2018	TCGA-CA-6715	5	7	7	19	WT
stad_tcga_pan_can_atlas_2018	TCGA-VQ-A8P5	11	23	19	53	MUT
coadread_tcga_pan_can_atlas_2018	TCGA-CA-6716	0	8	8	16	WT
luad_tcga_pan_can_atlas_2018	TCGA-78-7166	3	3	3	9	WT
luad_tcga_pan_can_atlas_2018	TCGA-97-A4M3	8	12	11	31	WT
coadread_tcga_pan_can_atlas_2018	TCGA-CA-6719	9	18	13	40	WT
hnsc_tcga_pan_can_atlas_2018	TCGA-CV-7430	15	17	9	41	WT
coadread_tcga_pan_can_atlas_2018	TCGA-CK-4947	2	3	1	6	WT
lusc_tcga_pan_can_atlas_2018	TCGA-56-8082	14	18	11	43	MUT
coadread_tcga_pan_can_atlas_2018	TCGA-CK-4948	5	19	6	30	WT
lusc_tcga_pan_can_atlas_2018	TCGA-60-2710	4	4	7	15	WT
lusc_tcga_pan_can_atlas_2018	TCGA-60-2710	11	12	6	29	WT
coadread_tcga_pan_can_atlas_2018	TCGA-CK-4950	2	8	6	16	WT
lusc_tcga_pan_can_atlas_2018	TCGA-63-A5MI	16	27	24	67	MUT
coadread_tcga_pan_can_atlas_2018	TCGA-CK-4952	3	6	6	15	WT
luad_tcga_pan_can_atlas_2018	TCGA-55-8204	15	10	9	34	WT
coadread_tcga_pan_can_atlas_2018	TCGA-CK-5912	8	10	3	21	WT
esca_tcga_pan_can_atlas_2018	TCGA-Q9-A6FW	11	18	15	44	MUT
coadread_tcga_pan_can_atlas_2018	TCGA-CK-5914	5	18	13	36	WT
esca_tcga_pan_can_atlas_2018	TCGA-RE-A7BO	5	16	14	35	WT
coadread_tcga_pan_can_atlas_2018	TCGA-CK-5915	1	6	5	12	WT
esca_tcga_pan_can_atlas_2018	TCGA-2H-A9GL	6	18	17	41	WT
luad_tcga_pan_can_atlas_2018	TCGA-05-4244	8	22	11	41	WT
hnsc_tcga_pan_can_atlas_2018	TCGA-UF-A7JA	13	14	10	37	WT
coadread_tcga_pan_can_atlas_2018	TCGA-CK-6747	2	1	1	4	WT
luad_tcga_pan_can_atlas_2018	TCGA-73-4659	3	14	11	28	WT
coadread_tcga_pan_can_atlas_2018	TCGA-CK-6748	4	8	4	16	WT
lusc_tcga_pan_can_atlas_2018	TCGA-46-6026	10	22	18	50	MUT
coadread_tcga_pan_can_atlas_2018	TCGA-CK-6751	2	2	2	6	WT
lusc_tcga_pan_can_atlas_2018	TCGA-56-1622	25	21	12	58	MUT
lusc_tcga_pan_can_atlas_2018	TCGA-60-2695	4	8	8	20	WT
lusc_tcga_pan_can_atlas_2018	TCGA-66-2788	17	16	10	43	MUT
stad_tcga_pan_can_atlas_2018	TCGA-BR-8289	15	27	16	58	MUT
coadread_tcga_pan_can_atlas_2018	TCGA-CM-4747	5	12	14	31	WT
stad_tcga_pan_can_atlas_2018	TCGA-VQ-A91X	6	23	7	36	WT
hnsc_tcga_pan_can_atlas_2018	TCGA-CV-7177	9	12	10	31	WT
coadread_tcga_pan_can_atlas_2018	TCGA-CM-4751	7	11	5	23	WT
ov_tcga_pan_can_atlas_2018	TCGA-24-2280	5	30	36	71	MUT
coadread_tcga_pan_can_atlas_2018	TCGA-CM-4752	5	10	12	27	WT
stad_tcga_pan_can_atlas_2018	TCGA-BR-8369	5	18	17	40	WT
coadread_tcga_pan_can_atlas_2018	TCGA-CM-5341	5	12	7	24	WT
coadread_tcga_pan_can_atlas_2018	TCGA-CM-5344	3	13	8	24	WT
coadread_tcga_pan_can_atlas_2018	TCGA-CM-5348	7	17	16	40	WT
coadread_tcga_pan_can_atlas_2018	TCGA-CM-5349	6	10	9	25	WT
dlbc_tcga_pan_can_atlas_2018	TCGA-FF-A7CR	5	8	9	22	WT
coadread_tcga_pan_can_atlas_2018	TCGA-CM-5860	6	15	3	24	WT
dlbc_tcga_pan_can_atlas_2018	TCGA-RQ-A68N	1	6	4	11	WT
gbm_tcga_pan_can_atlas_2018	TCGA-19-1385	10	7	6	23	WT
coadread_tcga_pan_can_atlas_2018	TCGA-CM-5862	8	16	6	30	WT
hnsc_tcga_pan_can_atlas_2018	TCGA-CV-A463	4	4	0	8	WT
coadread_tcga_pan_can_atlas_2018	TCGA-CM-5863	10	8	8	26	WT
stad_tcga_pan_can_atlas_2018	TCGA-CD-A48C	9	23	15	47	MUT
coadread_tcga_pan_can_atlas_2018	TCGA-CM-5864	1	12	6	19	WT
hnsc_tcga_pan_can_atlas_2018	TCGA-CR-7368	6	14	8	28	WT
coadread_tcga_pan_can_atlas_2018	TCGA-CM-5868	5	9	8	22	WT
lusc_tcga_pan_can_atlas_2018	TCGA-21-5784	9	7	7	23	WT
coadread_tcga_pan_can_atlas_2018	TCGA-CM-6161	3	2	1	6	WT
lusc_tcga_pan_can_atlas_2018	TCGA-34-5236	22	21	11	54	MUT
gbm_tcga_pan_can_atlas_2018	TCGA-28-1757	5	8	7	20	WT
coadread_tcga_pan_can_atlas_2018	TCGA-CM-6163	6	17	12	35	WT
lusc_tcga_pan_can_atlas_2018	TCGA-85-7696	14	13	11	38	WT
coadread_tcga_pan_can_atlas_2018	TCGA-CM-6164	6	8	1	15	WT
luad_tcga_pan_can_atlas_2018	TCGA-80-5611	17	23	21	61	MUT
coadread_tcga_pan_can_atlas_2018	TCGA-CM-6165	1	1	0	2	WT
skcm_tcga_pan_can_atlas_2018	TCGA-D3-A8GN	7	12	10	29	WT
coadread_tcga_pan_can_atlas_2018	TCGA-CM-6166	2	4	1	7	WT
skcm_tcga_pan_can_atlas_2018	TCGA-GN-A264	4	15	6	25	WT
coadread_tcga_pan_can_atlas_2018	TCGA-CM-6167	7	8	6	21	WT
stad_tcga_pan_can_atlas_2018	TCGA-HU-A4G3	0	3	0	3	WT
coadread_tcga_pan_can_atlas_2018	TCGA-CM-6169	4	6	2	12	WT
esca_tcga_pan_can_atlas_2018	TCGA-LN-A4A9	23	18	10	51	MUT
coadread_tcga_pan_can_atlas_2018	TCGA-CM-6170	7	10	5	22	WT
esca_tcga_pan_can_atlas_2018	TCGA-L5-A8NI	23	19	22	64	MUT
coadread_tcga_pan_can_atlas_2018	TCGA-CM-6172	10	10	7	27	WT
esca_tcga_pan_can_atlas_2018	TCGA-L5-A8NR	12	21	9	42	MUT
esca_tcga_pan_can_atlas_2018	TCGA-V5-A7RE	6	15	6	27	WT
coadread_tcga_pan_can_atlas_2018	TCGA-CM-6675	13	12	17	42	MUT
luad_tcga_pan_can_atlas_2018	TCGA-49-4505	9	17	15	41	WT
coadread_tcga_pan_can_atlas_2018	TCGA-CM-6676	4	9	7	20	WT
luad_tcga_pan_can_atlas_2018	TCGA-75-7031	11	23	11	45	MUT
coadread_tcga_pan_can_atlas_2018	TCGA-CM-6677	7	16	8	31	WT
ov_tcga_pan_can_atlas_2018	TCGA-23-2078	13	28	23	64	MUT
coadread_tcga_pan_can_atlas_2018	TCGA-CM-6678	0	3	1	4	WT
esca_tcga_pan_can_atlas_2018	TCGA-IG-A3I8	2	7	9	18	WT
luad_tcga_pan_can_atlas_2018	TCGA-67-3770	11	20	12	43	MUT
coadread_tcga_pan_can_atlas_2018	TCGA-CM-6680	3	1	1	5	WT
luad_tcga_pan_can_atlas_2018	TCGA-78-7145	7	27	9	43	MUT
coadread_tcga_pan_can_atlas_2018	TCGA-D5-5537	3	2	1	6	WT
lusc_tcga_pan_can_atlas_2018	TCGA-60-2708	5	15	3	23	WT
coadread_tcga_pan_can_atlas_2018	TCGA-D5-5538	4	6	4	14	WT
lusc_tcga_pan_can_atlas_2018	TCGA-63-7020	8	11	11	30	WT
coadread_tcga_pan_can_atlas_2018	TCGA-D5-5539	5	12	7	24	WT
lusc_tcga_pan_can_atlas_2018	TCGA-77-8154	12	13	11	36	WT
coadread_tcga_pan_can_atlas_2018	TCGA-D5-5540	7	5	3	15	WT
coadread_tcga_pan_can_atlas_2018	TCGA-D5-5541	3	12	4	19	WT
coadread_tcga_pan_can_atlas_2018	TCGA-D5-6529	8	10	11	29	WT
coadread_tcga_pan_can_atlas_2018	TCGA-D5-6531	5	15	16	36	WT
hnsc_tcga_pan_can_atlas_2018	TCGA-BB-A5HY	31	30	23	84	MUT
coadread_tcga_pan_can_atlas_2018	TCGA-D5-6532	5	4	7	16	WT
stad_tcga_pan_can_atlas_2018	TCGA-D7-6526	6	31	20	57	MUT
coadread_tcga_pan_can_atlas_2018	TCGA-D5-6533	11	11	5	27	WT
skcm_tcga_pan_can_atlas_2018	TCGA-EE-A185	5	6	7	18	WT
coadread_tcga_pan_can_atlas_2018	TCGA-D5-6534	3	7	6	16	WT
lusc_tcga_pan_can_atlas_2018	TCGA-56-A5DS	5	4	5	14	WT
coadread_tcga_pan_can_atlas_2018	TCGA-D5-6535	5	16	12	33	WT
stad_tcga_pan_can_atlas_2018	TCGA-BR-A4PE	4	12	9	25	WT
coadread_tcga_pan_can_atlas_2018	TCGA-D5-6536	8	8	11	27	WT
laml_tcga_pan_can_atlas_2018	TCGA-AB-2868	5	11	2	18	WT
coadread_tcga_pan_can_atlas_2018	TCGA-D5-6537	4	11	7	22	WT
luad_tcga_pan_can_atlas_2018	TCGA-91-7771	6	31	20	57	MUT
coadread_tcga_pan_can_atlas_2018	TCGA-D5-6538	4	7	1	12	WT
lusc_tcga_pan_can_atlas_2018	TCGA-21-1081	20	20	12	52	MUT
coadread_tcga_pan_can_atlas_2018	TCGA-D5-6539	2	16	10	28	WT
ucec_tcga_pan_can_atlas_2018	TCGA-AX-A2H2	14	28	23	65	MUT
luad_tcga_pan_can_atlas_2018	TCGA-05-4415	9	16	3	28	WT
coadread_tcga_pan_can_atlas_2018	TCGA-D5-6541	6	7	2	15	WT
hnsc_tcga_pan_can_atlas_2018	TCGA-CN-4739	12	11	11	34	WT
coadread_tcga_pan_can_atlas_2018	TCGA-D5-6898	11	17	10	38	WT
hnsc_tcga_pan_can_atlas_2018	TCGA-CQ-5326	13	14	8	35	WT
coadread_tcga_pan_can_atlas_2018	TCGA-D5-6920	2	2	1	5	WT
lusc_tcga_pan_can_atlas_2018	TCGA-94-8035	18	19	11	48	MUT
coadread_tcga_pan_can_atlas_2018	TCGA-D5-6922	6	15	6	27	WT
luad_tcga_pan_can_atlas_2018	TCGA-86-7954	3	19	19	41	WT
coadread_tcga_pan_can_atlas_2018	TCGA-D5-6924	3	11	9	23	WT
skcm_tcga_pan_can_atlas_2018	TCGA-ER-A19J	3	7	9	19	WT
coadread_tcga_pan_can_atlas_2018	TCGA-D5-6926	4	11	5	20	WT
ucec_tcga_pan_can_atlas_2018	TCGA-BS-A0U7	0	1	0	1	WT
coadread_tcga_pan_can_atlas_2018	TCGA-D5-6929	3	11	11	25	WT
skcm_tcga_pan_can_atlas_2018	TCGA-FR-A69P	4	9	5	18	WT
hnsc_tcga_pan_can_atlas_2018	TCGA-WA-A7GZ	13	23	14	50	MUT
kirc_tcga_pan_can_atlas_2018	TCGA-GK-A6C7	3	2	2	7	WT
coadread_tcga_pan_can_atlas_2018	TCGA-D5-6932	6	8	5	19	WT
lusc_tcga_pan_can_atlas_2018	TCGA-39-5022	7	6	8	21	WT
coadread_tcga_pan_can_atlas_2018	TCGA-D5-7000	1	2	1	4	WT
lusc_tcga_pan_can_atlas_2018	TCGA-77-8156	22	21	21	64	MUT
coadread_tcga_pan_can_atlas_2018	TCGA-DM-A0X9	0	2	0	2	WT
ov_tcga_pan_can_atlas_2018	TCGA-24-2288	22	35	29	86	MUT
coadread_tcga_pan_can_atlas_2018	TCGA-DM-A0XD	5	4	3	12	WT
ucec_tcga_pan_can_atlas_2018	TCGA-AX-A05Y	1	29	2	32	WT
coadread_tcga_pan_can_atlas_2018	TCGA-DM-A0XF	5	10	11	26	WT
lusc_tcga_pan_can_atlas_2018	TCGA-51-4081	15	15	11	41	WT
coadread_tcga_pan_can_atlas_2018	TCGA-DM-A1D0	7	9	5	21	WT
coadread_tcga_pan_can_atlas_2018	TCGA-DM-A1D4	8	5	4	17	WT
coadread_tcga_pan_can_atlas_2018	TCGA-DM-A1D6	9	8	5	22	WT
lusc_tcga_pan_can_atlas_2018	TCGA-85-8354	13	27	26	66	MUT
coadread_tcga_pan_can_atlas_2018	TCGA-DM-A1D7	8	13	11	32	WT
coadread_tcga_pan_can_atlas_2018	TCGA-DM-A1D8	1	11	6	18	WT
coadread_tcga_pan_can_atlas_2018	TCGA-DM-A1D9	6	4	3	13	WT
ov_tcga_pan_can_atlas_2018	TCGA-23-1116	5	20	13	38	WT
coadread_tcga_pan_can_atlas_2018	TCGA-DM-A1DB	8	11	7	26	WT
hnsc_tcga_pan_can_atlas_2018	TCGA-CQ-5333	4	5	2	11	WT
coadread_tcga_pan_can_atlas_2018	TCGA-DM-A1HA	9	12	17	38	WT
ov_tcga_pan_can_atlas_2018	TCGA-61-1740	24	28	34	86	MUT
lihc_tcga_pan_can_atlas_2018	TCGA-CC-A8HT	4	4	2	10	WT
coadread_tcga_pan_can_atlas_2018	TCGA-DM-A280	5	6	8	19	WT
luad_tcga_pan_can_atlas_2018	TCGA-49-4507	14	21	16	51	MUT
coadread_tcga_pan_can_atlas_2018	TCGA-DM-A282	7	6	12	25	WT
lusc_tcga_pan_can_atlas_2018	TCGA-60-2721	10	14	17	41	WT
lusc_tcga_pan_can_atlas_2018	TCGA-66-2755	10	14	6	30	WT
coadread_tcga_pan_can_atlas_2018	TCGA-DM-A288	7	16	15	38	WT
ov_tcga_pan_can_atlas_2018	TCGA-25-2398	2	22	12	36	WT
coadread_tcga_pan_can_atlas_2018	TCGA-DM-A28A	6	10	11	27	WT
gbm_tcga_pan_can_atlas_2018	TCGA-14-1458	10	6	3	19	WT
coadread_tcga_pan_can_atlas_2018	TCGA-DM-A28C	1	2	4	7	WT
coadread_tcga_pan_can_atlas_2018	TCGA-DM-A28E	4	4	0	8	WT
hnsc_tcga_pan_can_atlas_2018	TCGA-CN-A641	6	14	5	25	WT
stad_tcga_pan_can_atlas_2018	TCGA-BR-8060	16	24	18	58	MUT
coadread_tcga_pan_can_atlas_2018	TCGA-DM-A28G	1	2	4	7	WT
stad_tcga_pan_can_atlas_2018	TCGA-VQ-A8PH	14	20	11	45	MUT
coadread_tcga_pan_can_atlas_2018	TCGA-DM-A28H	5	10	11	26	WT
lihc_tcga_pan_can_atlas_2018	TCGA-CC-A5UD	6	17	6	29	WT
coadread_tcga_pan_can_atlas_2018	TCGA-DM-A28K	6	6	5	17	WT
lusc_tcga_pan_can_atlas_2018	TCGA-NC-A5HE	0	5	6	11	WT
coadread_tcga_pan_can_atlas_2018	TCGA-DM-A28M	1	17	3	21	WT
lusc_tcga_pan_can_atlas_2018	TCGA-85-A53L	7	12	17	36	WT
coadread_tcga_pan_can_atlas_2018	TCGA-F4-6459	3	21	20	44	MUT
ucec_tcga_pan_can_atlas_2018	TCGA-AJ-A2QM	6	18	12	36	WT
coadread_tcga_pan_can_atlas_2018	TCGA-F4-6460	5	19	15	39	WT
ov_tcga_pan_can_atlas_2018	TCGA-13-0885	9	32	25	66	MUT
coadread_tcga_pan_can_atlas_2018	TCGA-F4-6461	4	2	4	10	WT
coadread_tcga_pan_can_atlas_2018	TCGA-F4-6463	3	6	2	11	WT
lusc_tcga_pan_can_atlas_2018	TCGA-43-8115	12	15	16	43	MUT
coadread_tcga_pan_can_atlas_2018	TCGA-F4-6569	5	9	7	21	WT
lusc_tcga_pan_can_atlas_2018	TCGA-43-A56V	15	20	8	43	MUT
coadread_tcga_pan_can_atlas_2018	TCGA-F4-6704	2	20	18	40	WT
coadread_tcga_pan_can_atlas_2018	TCGA-F4-6805	6	8	4	18	WT
coadread_tcga_pan_can_atlas_2018	TCGA-F4-6806	1	2	3	6	WT
ov_tcga_pan_can_atlas_2018	TCGA-29-1761	9	25	14	48	MUT
coadread_tcga_pan_can_atlas_2018	TCGA-F4-6807	6	5	7	18	WT
coadread_tcga_pan_can_atlas_2018	TCGA-F4-6808	12	14	11	37	WT
lusc_tcga_pan_can_atlas_2018	TCGA-60-2719	11	14	9	34	WT
coadread_tcga_pan_can_atlas_2018	TCGA-F4-6809	5	9	7	21	WT
lihc_tcga_pan_can_atlas_2018	TCGA-RC-A6M6	10	18	14	42	MUT
coadread_tcga_pan_can_atlas_2018	TCGA-F4-6854	3	7	3	13	WT
coadread_tcga_pan_can_atlas_2018	TCGA-F4-6855	3	4	4	11	WT
gbm_tcga_pan_can_atlas_2018	TCGA-12-0775	6	5	2	13	WT
lihc_tcga_pan_can_atlas_2018	TCGA-DD-AACT	1	5	4	10	WT
coadread_tcga_pan_can_atlas_2018	TCGA-G4-6293	0	0	0	0	WT
lusc_tcga_pan_can_atlas_2018	TCGA-NC-A5HL	21	33	18	72	MUT
coadread_tcga_pan_can_atlas_2018	TCGA-G4-6294	2	3	6	11	WT
dlbc_tcga_pan_can_atlas_2018	TCGA-FF-8041	2	7	6	15	WT
coadread_tcga_pan_can_atlas_2018	TCGA-G4-6297	13	4	3	20	WT
luad_tcga_pan_can_atlas_2018	TCGA-78-7152	7	7	6	20	WT
coadread_tcga_pan_can_atlas_2018	TCGA-G4-6298	6	5	2	13	WT
lusc_tcga_pan_can_atlas_2018	TCGA-58-A46N	14	15	10	39	WT
coadread_tcga_pan_can_atlas_2018	TCGA-G4-6299	21	18	14	53	MUT
lusc_tcga_pan_can_atlas_2018	TCGA-94-7943	4	19	12	35	WT
ov_tcga_pan_can_atlas_2018	TCGA-24-1845	13	31	49	93	MUT
coadread_tcga_pan_can_atlas_2018	TCGA-G4-6303	4	14	8	26	WT
coadread_tcga_pan_can_atlas_2018	TCGA-G4-6306	4	4	2	10	WT
coadread_tcga_pan_can_atlas_2018	TCGA-G4-6307	2	7	5	14	WT
blca_tcga_pan_can_atlas_2018	TCGA-XF-A9SG	7	17	7	31	WT
kirp_tcga_pan_can_atlas_2018	TCGA-GL-A9DE	0	1	0	1	WT
coadread_tcga_pan_can_atlas_2018	TCGA-G4-6315	5	7	4	16	WT
esca_tcga_pan_can_atlas_2018	TCGA-Z6-A8JD	22	15	15	52	MUT
coadread_tcga_pan_can_atlas_2018	TCGA-G4-6317	8	18	15	41	WT
coadread_tcga_pan_can_atlas_2018	TCGA-G4-6317	4	10	7	21	WT
hnsc_tcga_pan_can_atlas_2018	TCGA-BB-4223	4	2	3	9	WT
hnsc_tcga_pan_can_atlas_2018	TCGA-CN-6988	8	16	13	37	WT
coadread_tcga_pan_can_atlas_2018	TCGA-G4-6321	1	1	1	3	WT
hnsc_tcga_pan_can_atlas_2018	TCGA-QK-A6VC	15	17	13	45	MUT
coadread_tcga_pan_can_atlas_2018	TCGA-G4-6322	3	1	5	9	WT
kirp_tcga_pan_can_atlas_2018	TCGA-G7-6795	0	1	0	1	WT
coadread_tcga_pan_can_atlas_2018	TCGA-G4-6323	1	1	2	4	WT
lusc_tcga_pan_can_atlas_2018	TCGA-46-6025	26	34	41	101	MUT
lusc_tcga_pan_can_atlas_2018	TCGA-39-5024	11	16	14	41	WT
ov_tcga_pan_can_atlas_2018	TCGA-25-1313	18	31	35	84	MUT
coadread_tcga_pan_can_atlas_2018	TCGA-G4-6626	8	23	20	51	MUT
stad_tcga_pan_can_atlas_2018	TCGA-VQ-A8DT	0	7	14	21	WT
coadread_tcga_pan_can_atlas_2018	TCGA-G4-6627	0	1	1	2	WT
coadread_tcga_pan_can_atlas_2018	TCGA-NH-A50T	2	12	7	21	WT
coadread_tcga_pan_can_atlas_2018	TCGA-NH-A50U	6	3	2	11	WT
coadread_tcga_pan_can_atlas_2018	TCGA-NH-A50V	8	7	4	19	WT
lusc_tcga_pan_can_atlas_2018	TCGA-21-1075	13	12	5	30	WT
coadread_tcga_pan_can_atlas_2018	TCGA-NH-A6GA	8	9	7	24	WT
coadread_tcga_pan_can_atlas_2018	TCGA-NH-A6GB	2	8	4	14	WT
lusc_tcga_pan_can_atlas_2018	TCGA-79-5596	15	18	10	43	MUT
coadread_tcga_pan_can_atlas_2018	TCGA-NH-A6GC	3	5	3	11	WT
luad_tcga_pan_can_atlas_2018	TCGA-67-6217	14	17	14	45	MUT
coadread_tcga_pan_can_atlas_2018	TCGA-NH-A8F7	3	9	3	15	WT
coadread_tcga_pan_can_atlas_2018	TCGA-NH-A8F7	2	8	1	11	WT
coadread_tcga_pan_can_atlas_2018	TCGA-NH-A8F8	6	7	3	16	WT
esca_tcga_pan_can_atlas_2018	TCGA-L5-A43I	14	22	21	57	MUT
coadread_tcga_pan_can_atlas_2018	TCGA-QG-A5YV	2	11	5	18	WT
hnsc_tcga_pan_can_atlas_2018	TCGA-HD-A4C1	7	7	4	18	WT
coadread_tcga_pan_can_atlas_2018	TCGA-QG-A5YW	3	11	7	21	WT
lusc_tcga_pan_can_atlas_2018	TCGA-22-4609	17	10	2	29	WT
coadread_tcga_pan_can_atlas_2018	TCGA-QG-A5YX	4	3	3	10	WT
lusc_tcga_pan_can_atlas_2018	TCGA-33-4547	16	16	11	43	MUT
coadread_tcga_pan_can_atlas_2018	TCGA-QG-A5Z1	6	12	6	24	WT
lusc_tcga_pan_can_atlas_2018	TCGA-33-A4WN	8	12	16	36	WT
ucec_tcga_pan_can_atlas_2018	TCGA-BG-A0VX	0	0	2	2	WT
coadread_tcga_pan_can_atlas_2018	TCGA-RU-A8FL	3	8	3	14	WT
skcm_tcga_pan_can_atlas_2018	TCGA-D3-A8GS	11	12	18	41	WT
coadread_tcga_pan_can_atlas_2018	TCGA-SS-A7HO	4	5	5	14	WT
luad_tcga_pan_can_atlas_2018	TCGA-55-6970	10	16	21	47	MUT
coadread_tcga_pan_can_atlas_2018	TCGA-T9-A92H	2	8	2	12	WT
luad_tcga_pan_can_atlas_2018	TCGA-55-1596	7	17	16	40	WT
lusc_tcga_pan_can_atlas_2018	TCGA-22-4591	15	28	16	59	MUT
dlbc_tcga_pan_can_atlas_2018	TCGA-FA-8693	1	3	4	8	WT
lusc_tcga_pan_can_atlas_2018	TCGA-66-2800	19	30	18	67	MUT
dlbc_tcga_pan_can_atlas_2018	TCGA-FA-A4BB	5	7	12	24	WT
ov_tcga_pan_can_atlas_2018	TCGA-13-2057	8	34	24	66	MUT
dlbc_tcga_pan_can_atlas_2018	TCGA-FA-A4XK	2	36	16	54	MUT
stad_tcga_pan_can_atlas_2018	TCGA-CG-4466	3	18	13	34	WT
dlbc_tcga_pan_can_atlas_2018	TCGA-FA-A6HN	3	6	5	14	WT
dlbc_tcga_pan_can_atlas_2018	TCGA-FA-A6HO	6	19	16	41	WT
dlbc_tcga_pan_can_atlas_2018	TCGA-FA-A7DS	3	5	5	13	WT
hnsc_tcga_pan_can_atlas_2018	TCGA-CV-6948	22	18	17	57	MUT
dlbc_tcga_pan_can_atlas_2018	TCGA-FA-A7Q1	3	11	10	24	WT
ov_tcga_pan_can_atlas_2018	TCGA-23-1032	6	29	19	54	MUT
dlbc_tcga_pan_can_atlas_2018	TCGA-FA-A82F	2	13	5	20	WT
dlbc_tcga_pan_can_atlas_2018	TCGA-FA-A86F	2	7	5	14	WT
lusc_tcga_pan_can_atlas_2018	TCGA-J1-A4AH	19	21	17	57	MUT
esca_tcga_pan_can_atlas_2018	TCGA-L5-A8NK	16	14	9	39	WT
hnsc_tcga_pan_can_atlas_2018	TCGA-CV-5436	11	11	6	28	WT
dlbc_tcga_pan_can_atlas_2018	TCGA-FF-8043	6	10	8	24	WT
hnsc_tcga_pan_can_atlas_2018	TCGA-T2-A6WX	3	4	3	10	WT
dlbc_tcga_pan_can_atlas_2018	TCGA-FF-8046	2	1	3	6	WT
luad_tcga_pan_can_atlas_2018	TCGA-78-7161	8	27	30	65	MUT
dlbc_tcga_pan_can_atlas_2018	TCGA-FF-8047	6	4	7	17	WT
dlbc_tcga_pan_can_atlas_2018	TCGA-FF-8061	3	4	3	10	WT
dlbc_tcga_pan_can_atlas_2018	TCGA-FF-A7CQ	1	5	3	9	WT
dlbc_tcga_pan_can_atlas_2018	TCGA-FF-A7CW	4	6	3	13	WT
dlbc_tcga_pan_can_atlas_2018	TCGA-FF-A7CX	7	5	3	15	WT
esca_tcga_pan_can_atlas_2018	TCGA-2H-A9GI	13	17	9	39	WT
dlbc_tcga_pan_can_atlas_2018	TCGA-GR-A4D4	8	7	4	19	WT
gbm_tcga_pan_can_atlas_2018	TCGA-15-1446	0	2	1	3	WT
dlbc_tcga_pan_can_atlas_2018	TCGA-GR-A4D5	3	3	0	6	WT
dlbc_tcga_pan_can_atlas_2018	TCGA-GR-A4D6	4	4	9	17	WT
hnsc_tcga_pan_can_atlas_2018	TCGA-DQ-5625	7	7	2	16	WT
dlbc_tcga_pan_can_atlas_2018	TCGA-GR-A4D9	4	4	6	14	WT
hnsc_tcga_pan_can_atlas_2018	TCGA-CV-A45U	12	24	14	50	MUT
dlbc_tcga_pan_can_atlas_2018	TCGA-GS-A9TQ	5	12	16	33	WT
hnsc_tcga_pan_can_atlas_2018	TCGA-UF-A7JT	5	7	8	20	WT
ov_tcga_pan_can_atlas_2018	TCGA-13-0760	20	33	36	89	MUT
dlbc_tcga_pan_can_atlas_2018	TCGA-GS-A9TU	4	9	5	18	WT
lusc_tcga_pan_can_atlas_2018	TCGA-18-3415	17	22	18	57	MUT
dlbc_tcga_pan_can_atlas_2018	TCGA-GS-A9TV	0	0	0	0	WT
lihc_tcga_pan_can_atlas_2018	TCGA-EP-A26S	1	2	0	3	WT
blca_tcga_pan_can_atlas_2018	TCGA-DK-A6B2	12	22	14	48	MUT
dlbc_tcga_pan_can_atlas_2018	TCGA-GS-A9TX	19	18	13	50	MUT
dlbc_tcga_pan_can_atlas_2018	TCGA-GS-A9TY	9	25	24	58	MUT
skcm_tcga_pan_can_atlas_2018	TCGA-EE-A20B	15	10	8	33	WT
dlbc_tcga_pan_can_atlas_2018	TCGA-GS-A9U3	6	5	7	18	WT
dlbc_tcga_pan_can_atlas_2018	TCGA-GS-A9U4	4	4	2	10	WT
dlbc_tcga_pan_can_atlas_2018	TCGA-RQ-AAAT	5	10	9	24	WT
dlbc_tcga_pan_can_atlas_2018	TCGA-RQ-A6JB	6	7	5	18	WT
lusc_tcga_pan_can_atlas_2018	TCGA-34-5241	1	29	16	46	MUT
hnsc_tcga_pan_can_atlas_2018	TCGA-CN-6013	7	10	4	21	WT
dlbc_tcga_pan_can_atlas_2018	TCGA-VB-A8QN	6	4	14	24	WT
hnsc_tcga_pan_can_atlas_2018	TCGA-D6-A6ES	9	13	10	32	WT
luad_tcga_pan_can_atlas_2018	TCGA-49-4494	12	15	16	43	MUT
esca_tcga_pan_can_atlas_2018	TCGA-2H-A9GH	11	17	13	41	WT
lusc_tcga_pan_can_atlas_2018	TCGA-33-4582	20	25	28	73	MUT
esca_tcga_pan_can_atlas_2018	TCGA-2H-A9GK	12	11	19	42	MUT
esca_tcga_pan_can_atlas_2018	TCGA-2H-A9GM	8	31	20	59	MUT
esca_tcga_pan_can_atlas_2018	TCGA-2H-A9GN	9	18	16	43	MUT
lihc_tcga_pan_can_atlas_2018	TCGA-2Y-A9H3	11	7	4	22	WT
esca_tcga_pan_can_atlas_2018	TCGA-2H-A9GO	9	28	16	53	MUT
lusc_tcga_pan_can_atlas_2018	TCGA-98-8023	22	15	20	57	MUT
skcm_tcga_pan_can_atlas_2018	TCGA-Z2-AA3S	12	8	8	28	WT
ov_tcga_pan_can_atlas_2018	TCGA-04-1342	7	15	19	41	WT
esca_tcga_pan_can_atlas_2018	TCGA-IG-A3QL	3	17	15	35	WT
skcm_tcga_pan_can_atlas_2018	TCGA-FS-A1YY	3	7	2	12	WT
esca_tcga_pan_can_atlas_2018	TCGA-IG-A3YA	11	15	9	35	WT
esca_tcga_pan_can_atlas_2018	TCGA-IG-A3YB	16	18	16	50	MUT
esca_tcga_pan_can_atlas_2018	TCGA-IG-A3YC	12	24	28	64	MUT
hnsc_tcga_pan_can_atlas_2018	TCGA-CV-7434	9	14	6	29	WT
luad_tcga_pan_can_atlas_2018	TCGA-62-A46R	6	13	5	24	WT
esca_tcga_pan_can_atlas_2018	TCGA-IG-A50L	21	26	12	59	MUT
kirp_tcga_pan_can_atlas_2018	TCGA-GL-A9DD	0	0	0	0	WT
esca_tcga_pan_can_atlas_2018	TCGA-IG-A51D	7	13	4	24	WT
lihc_tcga_pan_can_atlas_2018	TCGA-DD-A4NQ	5	11	11	27	WT
lihc_tcga_pan_can_atlas_2018	TCGA-DD-AACP	1	7	7	15	WT
esca_tcga_pan_can_atlas_2018	TCGA-IG-A5S3	8	13	7	28	WT
lusc_tcga_pan_can_atlas_2018	TCGA-85-8072	9	24	14	47	MUT
esca_tcga_pan_can_atlas_2018	TCGA-IG-A625	8	6	4	18	WT
esca_tcga_pan_can_atlas_2018	TCGA-IG-A6QS	11	11	4	26	WT
esca_tcga_pan_can_atlas_2018	TCGA-IG-A8O2	7	16	8	31	WT
lusc_tcga_pan_can_atlas_2018	TCGA-85-A511	5	16	12	33	WT
esca_tcga_pan_can_atlas_2018	TCGA-IG-A97H	17	15	10	42	MUT
esca_tcga_pan_can_atlas_2018	TCGA-IG-A97I	10	14	8	32	WT
esca_tcga_pan_can_atlas_2018	TCGA-JY-A93E	9	15	3	27	WT
esca_tcga_pan_can_atlas_2018	TCGA-JY-A6F8	6	18	15	39	WT
hnsc_tcga_pan_can_atlas_2018	TCGA-CV-7102	13	14	14	41	WT
esca_tcga_pan_can_atlas_2018	TCGA-JY-A6FB	5	10	9	24	WT
luad_tcga_pan_can_atlas_2018	TCGA-75-5146	12	9	8	29	WT
esca_tcga_pan_can_atlas_2018	TCGA-JY-A6FD	7	13	7	27	WT
lusc_tcga_pan_can_atlas_2018	TCGA-33-AASJ	16	23	7	46	MUT
esca_tcga_pan_can_atlas_2018	TCGA-JY-A6FE	30	22	13	65	MUT
lusc_tcga_pan_can_atlas_2018	TCGA-63-A5MJ	12	21	18	51	MUT
lihc_tcga_pan_can_atlas_2018	TCGA-DD-AADM	5	13	11	29	WT
esca_tcga_pan_can_atlas_2018	TCGA-JY-A6FH	17	13	3	33	WT
lusc_tcga_pan_can_atlas_2018	TCGA-34-5232	3	2	2	7	WT
esca_tcga_pan_can_atlas_2018	TCGA-JY-A938	13	14	7	34	WT
lusc_tcga_pan_can_atlas_2018	TCGA-60-2704	10	20	9	39	WT
esca_tcga_pan_can_atlas_2018	TCGA-JY-A93C	6	17	9	32	WT
ov_tcga_pan_can_atlas_2018	TCGA-13-0888	0	30	18	48	MUT
esca_tcga_pan_can_atlas_2018	TCGA-JY-A93D	7	19	11	37	WT
esca_tcga_pan_can_atlas_2018	TCGA-JY-A93F	2	1	3	6	WT
hnsc_tcga_pan_can_atlas_2018	TCGA-CQ-5334	8	12	8	28	WT
esca_tcga_pan_can_atlas_2018	TCGA-KH-A6WC	0	1	0	1	WT
hnsc_tcga_pan_can_atlas_2018	TCGA-UF-A71A	14	23	16	53	MUT
hnsc_tcga_pan_can_atlas_2018	TCGA-UF-A71A	13	25	23	61	MUT
esca_tcga_pan_can_atlas_2018	TCGA-L5-A43C	11	8	10	29	WT
esca_tcga_pan_can_atlas_2018	TCGA-L5-A43H	0	9	6	15	WT
lusc_tcga_pan_can_atlas_2018	TCGA-33-4538	13	17	9	39	WT
ucec_tcga_pan_can_atlas_2018	TCGA-AX-A2H4	20	31	15	66	MUT
luad_tcga_pan_can_atlas_2018	TCGA-55-1594	15	20	10	45	MUT
esca_tcga_pan_can_atlas_2018	TCGA-L5-A4OF	10	16	17	43	MUT
lusc_tcga_pan_can_atlas_2018	TCGA-63-7022	0	13	14	27	WT
esca_tcga_pan_can_atlas_2018	TCGA-L5-A4OG	8	11	7	26	WT
esca_tcga_pan_can_atlas_2018	TCGA-R6-A6XG	6	21	20	47	MUT
esca_tcga_pan_can_atlas_2018	TCGA-L5-A4OH	10	24	14	48	MUT
hnsc_tcga_pan_can_atlas_2018	TCGA-CV-7253	13	11	10	34	WT
lusc_tcga_pan_can_atlas_2018	TCGA-63-A5MP	12	22	18	52	MUT
luad_tcga_pan_can_atlas_2018	TCGA-99-8033	14	17	17	48	MUT
esca_tcga_pan_can_atlas_2018	TCGA-L5-A4OM	9	16	6	31	WT
lusc_tcga_pan_can_atlas_2018	TCGA-85-7699	11	13	9	33	WT
esca_tcga_pan_can_atlas_2018	TCGA-L5-A4ON	15	19	17	51	MUT
ucec_tcga_pan_can_atlas_2018	TCGA-AX-A2H7	0	3	0	3	WT
esca_tcga_pan_can_atlas_2018	TCGA-L5-A4OO	20	19	14	53	MUT
stad_tcga_pan_can_atlas_2018	TCGA-3M-AB46	15	19	20	54	MUT
esca_tcga_pan_can_atlas_2018	TCGA-L5-A4OP	9	10	8	27	WT
skcm_tcga_pan_can_atlas_2018	TCGA-WE-A8JZ	10	10	5	25	WT
esca_tcga_pan_can_atlas_2018	TCGA-L5-A4OQ	8	11	9	28	WT
esca_tcga_pan_can_atlas_2018	TCGA-L5-A4OR	9	29	17	55	MUT
esca_tcga_pan_can_atlas_2018	TCGA-L5-A4OS	15	18	20	53	MUT
lihc_tcga_pan_can_atlas_2018	TCGA-DD-AAEA	6	10	6	22	WT
esca_tcga_pan_can_atlas_2018	TCGA-L5-A4OU	6	20	9	35	WT
lihc_tcga_pan_can_atlas_2018	TCGA-BC-A10Z	6	8	9	23	WT
esca_tcga_pan_can_atlas_2018	TCGA-L5-A4OX	8	5	4	17	WT
esca_tcga_pan_can_atlas_2018	TCGA-L5-A88S	25	11	11	47	MUT
esca_tcga_pan_can_atlas_2018	TCGA-L5-A88V	14	21	14	49	MUT
kirp_tcga_pan_can_atlas_2018	TCGA-B1-A47M	0	1	0	1	WT
esca_tcga_pan_can_atlas_2018	TCGA-L5-A88W	0	0	0	0	WT
kirp_tcga_pan_can_atlas_2018	TCGA-GL-A59R	0	2	0	2	WT
lihc_tcga_pan_can_atlas_2018	TCGA-G3-A7M5	4	8	10	22	WT
esca_tcga_pan_can_atlas_2018	TCGA-L5-A88Z	5	4	2	11	WT
ov_tcga_pan_can_atlas_2018	TCGA-24-2289	20	33	29	82	MUT
esca_tcga_pan_can_atlas_2018	TCGA-L5-A891	5	20	8	33	WT
lusc_tcga_pan_can_atlas_2018	TCGA-33-A5GW	12	13	10	35	WT
esca_tcga_pan_can_atlas_2018	TCGA-L5-A8NF	7	17	8	32	WT
esca_tcga_pan_can_atlas_2018	TCGA-L5-A8NG	4	17	7	28	WT
coadread_tcga_pan_can_atlas_2018	TCGA-A6-3810	1	5	4	10	WT
coadread_tcga_pan_can_atlas_2018	TCGA-A6-3810	4	11	9	24	WT
coadread_tcga_pan_can_atlas_2018	TCGA-A6-3810	3	16	13	32	WT
esca_tcga_pan_can_atlas_2018	TCGA-L5-A8NH	10	19	14	43	MUT
hnsc_tcga_pan_can_atlas_2018	TCGA-CV-6934	5	12	12	29	WT
esca_tcga_pan_can_atlas_2018	TCGA-L5-A8NL	11	23	7	41	WT
luad_tcga_pan_can_atlas_2018	TCGA-75-5125	9	12	5	26	WT
esca_tcga_pan_can_atlas_2018	TCGA-L5-A8NN	13	15	13	41	WT
hnsc_tcga_pan_can_atlas_2018	TCGA-F7-A623	13	29	19	61	MUT
lusc_tcga_pan_can_atlas_2018	TCGA-98-A539	12	16	4	32	WT
luad_tcga_pan_can_atlas_2018	TCGA-44-2655	1	6	2	9	WT
luad_tcga_pan_can_atlas_2018	TCGA-44-2655	1	7	2	10	WT
esca_tcga_pan_can_atlas_2018	TCGA-L5-A8NT	14	19	6	39	WT
skcm_tcga_pan_can_atlas_2018	TCGA-ER-A42K	4	7	4	15	WT
esca_tcga_pan_can_atlas_2018	TCGA-L5-A8NU	16	15	5	36	WT
luad_tcga_pan_can_atlas_2018	TCGA-55-8508	10	16	14	40	WT
esca_tcga_pan_can_atlas_2018	TCGA-L5-A8NV	18	13	12	43	MUT
ov_tcga_pan_can_atlas_2018	TCGA-24-1422	18	30	34	82	MUT
esca_tcga_pan_can_atlas_2018	TCGA-L5-A8NW	17	17	19	53	MUT
esca_tcga_pan_can_atlas_2018	TCGA-L7-A56G	9	19	8	36	WT
esca_tcga_pan_can_atlas_2018	TCGA-L7-A6VZ	7	19	12	38	WT
stad_tcga_pan_can_atlas_2018	TCGA-EQ-8122	16	27	21	64	MUT
esca_tcga_pan_can_atlas_2018	TCGA-LN-A49K	10	17	17	44	MUT
esca_tcga_pan_can_atlas_2018	TCGA-LN-A49L	19	27	21	67	MUT
cesc_tcga_pan_can_atlas_2018	TCGA-VS-A9UA	5	7	9	21	WT
esca_tcga_pan_can_atlas_2018	TCGA-LN-A49N	16	8	3	27	WT
lusc_tcga_pan_can_atlas_2018	TCGA-63-A5MR	17	8	6	31	WT
esca_tcga_pan_can_atlas_2018	TCGA-LN-A49O	8	15	15	38	WT
esca_tcga_pan_can_atlas_2018	TCGA-Z6-A8JE	17	21	18	56	MUT
esca_tcga_pan_can_atlas_2018	TCGA-LN-A49P	14	16	10	40	WT
esca_tcga_pan_can_atlas_2018	TCGA-LN-A49R	12	29	24	65	MUT
esca_tcga_pan_can_atlas_2018	TCGA-LN-A49S	10	23	19	52	MUT
lihc_tcga_pan_can_atlas_2018	TCGA-G3-AAV0	2	7	6	15	WT
esca_tcga_pan_can_atlas_2018	TCGA-LN-A49U	5	9	12	26	WT
lusc_tcga_pan_can_atlas_2018	TCGA-22-5478	7	18	6	31	WT
esca_tcga_pan_can_atlas_2018	TCGA-LN-A49W	9	25	19	53	MUT
lusc_tcga_pan_can_atlas_2018	TCGA-22-4593	7	15	9	31	WT
esca_tcga_pan_can_atlas_2018	TCGA-LN-A49X	15	16	6	37	WT
esca_tcga_pan_can_atlas_2018	TCGA-LN-A4A1	18	23	10	51	MUT
skcm_tcga_pan_can_atlas_2018	TCGA-D9-A6E9	9	20	13	42	MUT
esca_tcga_pan_can_atlas_2018	TCGA-LN-A4A2	5	21	7	33	WT
hnsc_tcga_pan_can_atlas_2018	TCGA-D6-A4ZB	15	11	18	44	MUT
esca_tcga_pan_can_atlas_2018	TCGA-LN-A4A3	20	9	5	34	WT
stad_tcga_pan_can_atlas_2018	TCGA-HU-8608	3	5	3	11	WT
esca_tcga_pan_can_atlas_2018	TCGA-LN-A4A4	14	13	7	34	WT
stad_tcga_pan_can_atlas_2018	TCGA-BR-8080	16	13	5	34	WT
esca_tcga_pan_can_atlas_2018	TCGA-LN-A4A5	19	17	6	42	MUT
gbm_tcga_pan_can_atlas_2018	TCGA-06-5858	1	1	0	2	WT
esca_tcga_pan_can_atlas_2018	TCGA-LN-A4A6	17	21	13	51	MUT
esca_tcga_pan_can_atlas_2018	TCGA-LN-A4A8	8	11	4	23	WT
lusc_tcga_pan_can_atlas_2018	TCGA-XC-AA0X	26	18	10	54	MUT
esca_tcga_pan_can_atlas_2018	TCGA-LN-A4MQ	17	30	28	75	MUT
esca_tcga_pan_can_atlas_2018	TCGA-LN-A4MR	17	21	9	47	MUT
esca_tcga_pan_can_atlas_2018	TCGA-LN-A5U5	13	15	11	39	WT
esca_tcga_pan_can_atlas_2018	TCGA-LN-A5U6	15	30	17	62	MUT
lusc_tcga_pan_can_atlas_2018	TCGA-21-1071	19	20	15	54	MUT
esca_tcga_pan_can_atlas_2018	TCGA-LN-A5U7	13	26	15	54	MUT
lusc_tcga_pan_can_atlas_2018	TCGA-77-8130	12	22	11	45	MUT
esca_tcga_pan_can_atlas_2018	TCGA-LN-A7HV	13	14	10	37	WT
lusc_tcga_pan_can_atlas_2018	TCGA-39-5019	13	25	11	49	MUT
esca_tcga_pan_can_atlas_2018	TCGA-LN-A7HW	15	19	14	48	MUT
lusc_tcga_pan_can_atlas_2018	TCGA-34-5234	5	4	2	11	WT
esca_tcga_pan_can_atlas_2018	TCGA-LN-A7HX	5	28	33	66	MUT
lusc_tcga_pan_can_atlas_2018	TCGA-58-A46J	5	8	9	22	WT
esca_tcga_pan_can_atlas_2018	TCGA-LN-A7HY	24	30	30	84	MUT
skcm_tcga_pan_can_atlas_2018	TCGA-FW-A5DX	14	27	7	48	MUT
esca_tcga_pan_can_atlas_2018	TCGA-LN-A7HZ	9	20	11	40	WT
esca_tcga_pan_can_atlas_2018	TCGA-LN-A8HZ	8	23	16	47	MUT
lusc_tcga_pan_can_atlas_2018	TCGA-22-4601	13	13	16	42	MUT
lusc_tcga_pan_can_atlas_2018	TCGA-22-4601	15	16	15	46	MUT
esca_tcga_pan_can_atlas_2018	TCGA-LN-A8I0	10	14	8	32	WT
esca_tcga_pan_can_atlas_2018	TCGA-LN-A8I1	25	26	17	68	MUT
lihc_tcga_pan_can_atlas_2018	TCGA-DD-AADG	4	6	3	13	WT
esca_tcga_pan_can_atlas_2018	TCGA-LN-A9FO	9	21	11	41	WT
hnsc_tcga_pan_can_atlas_2018	TCGA-CN-5363	15	19	7	41	WT
esca_tcga_pan_can_atlas_2018	TCGA-LN-A9FQ	12	20	19	51	MUT
stad_tcga_pan_can_atlas_2018	TCGA-BR-6453	0	1	0	1	WT
esca_tcga_pan_can_atlas_2018	TCGA-LN-A9FR	14	27	11	52	MUT
hnsc_tcga_pan_can_atlas_2018	TCGA-CV-7247	11	17	7	35	WT
esca_tcga_pan_can_atlas_2018	TCGA-M9-A5M8	13	7	6	26	WT
kirp_tcga_pan_can_atlas_2018	TCGA-IZ-8196	0	3	0	3	WT
esca_tcga_pan_can_atlas_2018	TCGA-Q9-A6FU	14	15	13	42	MUT
prad_tcga_pan_can_atlas_2018	TCGA-EJ-7125	0	1	1	2	WT
luad_tcga_pan_can_atlas_2018	TCGA-55-7914	13	10	9	32	WT
esca_tcga_pan_can_atlas_2018	TCGA-R6-A6DN	17	27	17	61	MUT
lusc_tcga_pan_can_atlas_2018	TCGA-58-8388	9	7	1	17	WT
esca_tcga_pan_can_atlas_2018	TCGA-R6-A6DQ	9	16	14	39	WT
lusc_tcga_pan_can_atlas_2018	TCGA-85-A4CN	18	16	5	39	WT
esca_tcga_pan_can_atlas_2018	TCGA-R6-A6KZ	10	21	11	42	MUT
stad_tcga_pan_can_atlas_2018	TCGA-HU-A4H0	11	22	15	48	MUT
esca_tcga_pan_can_atlas_2018	TCGA-R6-A6L4	14	7	9	30	WT
esca_tcga_pan_can_atlas_2018	TCGA-R6-A6L6	7	17	19	43	MUT
cesc_tcga_pan_can_atlas_2018	TCGA-EK-A2RD	10	7	9	26	WT
esca_tcga_pan_can_atlas_2018	TCGA-R6-A6XQ	10	27	15	52	MUT
esca_tcga_pan_can_atlas_2018	TCGA-R6-A6Y2	13	9	7	29	WT
esca_tcga_pan_can_atlas_2018	TCGA-R6-A8W5	7	20	14	41	WT
stad_tcga_pan_can_atlas_2018	TCGA-CD-A487	12	17	24	53	MUT
esca_tcga_pan_can_atlas_2018	TCGA-R6-A8W8	8	24	24	56	MUT
hnsc_tcga_pan_can_atlas_2018	TCGA-CV-5978	12	23	18	53	MUT
esca_tcga_pan_can_atlas_2018	TCGA-R6-A8WC	5	14	5	24	WT
hnsc_tcga_pan_can_atlas_2018	TCGA-CV-7435	9	17	8	34	WT
esca_tcga_pan_can_atlas_2018	TCGA-R6-A8WG	10	8	3	21	WT
lusc_tcga_pan_can_atlas_2018	TCGA-39-5028	5	15	9	29	WT
lihc_tcga_pan_can_atlas_2018	TCGA-DD-A115	6	21	12	39	WT
esca_tcga_pan_can_atlas_2018	TCGA-S8-A6BV	3	17	15	35	WT
lusc_tcga_pan_can_atlas_2018	TCGA-85-8353	12	24	11	47	MUT
esca_tcga_pan_can_atlas_2018	TCGA-S8-A6BW	11	15	17	43	MUT
hnsc_tcga_pan_can_atlas_2018	TCGA-IQ-A61E	13	12	9	34	WT
esca_tcga_pan_can_atlas_2018	TCGA-V5-A7RC	7	18	6	31	WT
esca_tcga_pan_can_atlas_2018	TCGA-V5-A7RC	4	23	9	36	WT
esca_tcga_pan_can_atlas_2018	TCGA-V5-AASV	4	6	1	11	WT
esca_tcga_pan_can_atlas_2018	TCGA-V5-AASW	6	13	3	22	WT
esca_tcga_pan_can_atlas_2018	TCGA-VR-AA7B	21	24	16	61	MUT
esca_tcga_pan_can_atlas_2018	TCGA-VR-A8EO	7	13	5	25	WT
hnsc_tcga_pan_can_atlas_2018	TCGA-CR-7386	3	10	6	19	WT
esca_tcga_pan_can_atlas_2018	TCGA-VR-A8EP	15	18	10	43	MUT
hnsc_tcga_pan_can_atlas_2018	TCGA-CV-7421	9	25	14	48	MUT
esca_tcga_pan_can_atlas_2018	TCGA-VR-A8EQ	15	29	19	63	MUT
stad_tcga_pan_can_atlas_2018	TCGA-HU-A4HD	16	26	15	57	MUT
esca_tcga_pan_can_atlas_2018	TCGA-VR-A8ER	14	13	12	39	WT
skcm_tcga_pan_can_atlas_2018	TCGA-BF-A5ER	2	12	6	20	WT
esca_tcga_pan_can_atlas_2018	TCGA-VR-A8ET	4	2	5	11	WT
luad_tcga_pan_can_atlas_2018	TCGA-97-7547	5	15	3	23	WT
esca_tcga_pan_can_atlas_2018	TCGA-VR-A8EU	9	23	14	46	MUT
skcm_tcga_pan_can_atlas_2018	TCGA-FS-A4F8	8	9	11	28	WT
esca_tcga_pan_can_atlas_2018	TCGA-VR-A8EW	4	18	13	35	WT
hnsc_tcga_pan_can_atlas_2018	TCGA-BA-6872	7	29	7	43	MUT
esca_tcga_pan_can_atlas_2018	TCGA-VR-A8EX	13	25	20	58	MUT
lihc_tcga_pan_can_atlas_2018	TCGA-DD-A1EB	4	11	8	23	WT
esca_tcga_pan_can_atlas_2018	TCGA-VR-A8EY	6	19	11	36	WT
stad_tcga_pan_can_atlas_2018	TCGA-BR-A4CQ	14	23	27	64	MUT
esca_tcga_pan_can_atlas_2018	TCGA-VR-A8EZ	13	30	29	72	MUT
esca_tcga_pan_can_atlas_2018	TCGA-VR-AA4D	3	15	16	34	WT
esca_tcga_pan_can_atlas_2018	TCGA-VR-AA4G	12	11	10	33	WT
hnsc_tcga_pan_can_atlas_2018	TCGA-CV-7425	4	5	3	12	WT
esca_tcga_pan_can_atlas_2018	TCGA-VR-AA7D	6	9	8	23	WT
lihc_tcga_pan_can_atlas_2018	TCGA-RC-A6M4	4	8	7	19	WT
esca_tcga_pan_can_atlas_2018	TCGA-VR-AA7I	18	21	8	47	MUT
lihc_tcga_pan_can_atlas_2018	TCGA-MI-A75I	7	9	3	19	WT
esca_tcga_pan_can_atlas_2018	TCGA-X8-AAAR	14	14	6	34	WT
lusc_tcga_pan_can_atlas_2018	TCGA-77-8009	16	33	18	67	MUT
esca_tcga_pan_can_atlas_2018	TCGA-XP-A8T6	13	20	24	57	MUT
stad_tcga_pan_can_atlas_2018	TCGA-CD-5813	0	18	19	37	WT
esca_tcga_pan_can_atlas_2018	TCGA-XP-A8T8	14	21	6	41	WT
luad_tcga_pan_can_atlas_2018	TCGA-97-8174	19	15	14	48	MUT
luad_tcga_pan_can_atlas_2018	TCGA-MP-A4SY	5	5	3	13	WT
skcm_tcga_pan_can_atlas_2018	TCGA-FS-A4FB	4	5	4	13	WT
esca_tcga_pan_can_atlas_2018	TCGA-Z6-A9VB	18	18	11	47	MUT
ucec_tcga_pan_can_atlas_2018	TCGA-EO-A3AS	21	25	26	72	MUT
stad_tcga_pan_can_atlas_2018	TCGA-D7-8572	2	2	1	5	WT
esca_tcga_pan_can_atlas_2018	TCGA-ZR-A9CJ	15	23	19	57	MUT
gbm_tcga_pan_can_atlas_2018	TCGA-02-0047	2	2	1	5	WT
hnsc_tcga_pan_can_atlas_2018	TCGA-CR-7367	9	19	15	43	MUT
gbm_tcga_pan_can_atlas_2018	TCGA-02-0055	1	4	2	7	WT
hnsc_tcga_pan_can_atlas_2018	TCGA-D6-A6EK	2	3	4	9	WT
gbm_tcga_pan_can_atlas_2018	TCGA-02-2483	7	24	17	48	MUT
lihc_tcga_pan_can_atlas_2018	TCGA-DD-AACZ	3	15	3	21	WT
gbm_tcga_pan_can_atlas_2018	TCGA-02-2485	0	11	0	11	WT
lusc_tcga_pan_can_atlas_2018	TCGA-85-7844	12	12	6	30	WT
gbm_tcga_pan_can_atlas_2018	TCGA-02-2486	3	1	5	9	WT
gbm_tcga_pan_can_atlas_2018	TCGA-06-0125	4	1	3	8	WT
gbm_tcga_pan_can_atlas_2018	TCGA-06-0125	3	1	3	7	WT
gbm_tcga_pan_can_atlas_2018	TCGA-06-0125	3	3	3	9	WT
gbm_tcga_pan_can_atlas_2018	TCGA-06-0125	4	1	3	8	WT
gbm_tcga_pan_can_atlas_2018	TCGA-06-0125	3	1	3	7	WT
gbm_tcga_pan_can_atlas_2018	TCGA-06-0125	3	3	3	9	WT
hnsc_tcga_pan_can_atlas_2018	TCGA-BB-A5HU	12	12	7	31	WT
gbm_tcga_pan_can_atlas_2018	TCGA-06-0129	4	7	7	18	WT
gbm_tcga_pan_can_atlas_2018	TCGA-06-0129	3	12	4	19	WT
gbm_tcga_pan_can_atlas_2018	TCGA-06-0130	10	9	4	23	WT
gbm_tcga_pan_can_atlas_2018	TCGA-06-0130	6	6	4	16	WT
coadread_tcga_pan_can_atlas_2018	TCGA-EI-7002	5	11	8	24	WT
gbm_tcga_pan_can_atlas_2018	TCGA-06-0141	0	0	0	0	WT
gbm_tcga_pan_can_atlas_2018	TCGA-06-0141	0	0	0	0	WT
ov_tcga_pan_can_atlas_2018	TCGA-10-0930	18	33	39	90	MUT
gbm_tcga_pan_can_atlas_2018	TCGA-06-0152	2	4	1	7	WT
gbm_tcga_pan_can_atlas_2018	TCGA-06-0152	1	6	8	15	WT
luad_tcga_pan_can_atlas_2018	TCGA-50-5072	6	9	7	22	WT
gbm_tcga_pan_can_atlas_2018	TCGA-06-0171	2	8	5	15	WT
gbm_tcga_pan_can_atlas_2018	TCGA-06-0171	8	7	5	20	WT
gbm_tcga_pan_can_atlas_2018	TCGA-06-0171	2	8	5	15	WT
gbm_tcga_pan_can_atlas_2018	TCGA-06-0171	8	7	5	20	WT
stad_tcga_pan_can_atlas_2018	TCGA-BR-4369	9	35	28	72	MUT
gbm_tcga_pan_can_atlas_2018	TCGA-06-0190	13	4	16	33	WT
gbm_tcga_pan_can_atlas_2018	TCGA-06-0190	6	8	9	23	WT
gbm_tcga_pan_can_atlas_2018	TCGA-06-0190	13	4	16	33	WT
gbm_tcga_pan_can_atlas_2018	TCGA-06-0190	6	8	9	23	WT
stad_tcga_pan_can_atlas_2018	TCGA-BR-8366	1	2	2	5	WT
gbm_tcga_pan_can_atlas_2018	TCGA-06-0210	1	8	4	13	WT
gbm_tcga_pan_can_atlas_2018	TCGA-06-0210	3	4	1	8	WT
gbm_tcga_pan_can_atlas_2018	TCGA-06-0210	0	3	1	4	WT
gbm_tcga_pan_can_atlas_2018	TCGA-06-0210	1	8	4	13	WT
gbm_tcga_pan_can_atlas_2018	TCGA-06-0210	3	4	1	8	WT
gbm_tcga_pan_can_atlas_2018	TCGA-06-0210	0	3	1	4	WT
stad_tcga_pan_can_atlas_2018	TCGA-CG-4436	8	11	14	33	WT
gbm_tcga_pan_can_atlas_2018	TCGA-06-0211	1	3	0	4	WT
gbm_tcga_pan_can_atlas_2018	TCGA-06-0211	0	3	0	3	WT
gbm_tcga_pan_can_atlas_2018	TCGA-06-0211	0	3	0	3	WT
gbm_tcga_pan_can_atlas_2018	TCGA-06-0211	1	3	0	4	WT
gbm_tcga_pan_can_atlas_2018	TCGA-06-0211	0	3	0	3	WT
gbm_tcga_pan_can_atlas_2018	TCGA-06-0211	0	3	0	3	WT
gbm_tcga_pan_can_atlas_2018	TCGA-06-0221	4	9	9	22	WT
gbm_tcga_pan_can_atlas_2018	TCGA-06-0221	7	11	8	26	WT
gbm_tcga_pan_can_atlas_2018	TCGA-06-0221	4	9	9	22	WT
gbm_tcga_pan_can_atlas_2018	TCGA-06-0221	7	11	8	26	WT
gbm_tcga_pan_can_atlas_2018	TCGA-06-0878	3	3	3	9	WT
gbm_tcga_pan_can_atlas_2018	TCGA-06-0882	2	2	3	7	WT
gbm_tcga_pan_can_atlas_2018	TCGA-06-1804	2	2	4	8	WT
lihc_tcga_pan_can_atlas_2018	TCGA-DD-A4NJ	8	20	18	46	MUT
gbm_tcga_pan_can_atlas_2018	TCGA-06-2557	2	17	8	27	WT
hnsc_tcga_pan_can_atlas_2018	TCGA-UF-A7JO	8	7	5	20	WT
gbm_tcga_pan_can_atlas_2018	TCGA-06-2558	6	9	5	20	WT
kirp_tcga_pan_can_atlas_2018	TCGA-DZ-6131	2	7	6	15	WT
gbm_tcga_pan_can_atlas_2018	TCGA-06-2559	2	1	2	5	WT
skcm_tcga_pan_can_atlas_2018	TCGA-EB-A4P0	3	13	5	21	WT
gbm_tcga_pan_can_atlas_2018	TCGA-06-2561	2	4	1	7	WT
ov_tcga_pan_can_atlas_2018	TCGA-24-1844	4	23	36	63	MUT
gbm_tcga_pan_can_atlas_2018	TCGA-06-2562	2	2	4	8	WT
skcm_tcga_pan_can_atlas_2018	TCGA-FS-A1Z7	6	3	1	10	WT
gbm_tcga_pan_can_atlas_2018	TCGA-06-2563	3	5	6	14	WT
skcm_tcga_pan_can_atlas_2018	TCGA-ER-A2NE	12	11	9	32	WT
gbm_tcga_pan_can_atlas_2018	TCGA-06-2564	5	2	0	7	WT
gbm_tcga_pan_can_atlas_2018	TCGA-06-2565	5	4	3	12	WT
gbm_tcga_pan_can_atlas_2018	TCGA-06-2567	3	2	1	6	WT
gbm_tcga_pan_can_atlas_2018	TCGA-06-2569	8	22	11	41	WT
gbm_tcga_pan_can_atlas_2018	TCGA-06-2570	4	6	3	13	WT
gbm_tcga_pan_can_atlas_2018	TCGA-06-5408	3	6	3	12	WT
gbm_tcga_pan_can_atlas_2018	TCGA-06-5410	0	0	0	0	WT
gbm_tcga_pan_can_atlas_2018	TCGA-06-5411	1	2	0	3	WT
esca_tcga_pan_can_atlas_2018	TCGA-R6-A6Y0	15	27	17	59	MUT
gbm_tcga_pan_can_atlas_2018	TCGA-06-5412	4	5	1	10	WT
kirp_tcga_pan_can_atlas_2018	TCGA-A4-A6HP	0	2	0	2	WT
gbm_tcga_pan_can_atlas_2018	TCGA-06-5413	2	3	3	8	WT
lusc_tcga_pan_can_atlas_2018	TCGA-NK-A5CX	10	11	7	28	WT
gbm_tcga_pan_can_atlas_2018	TCGA-06-5414	1	4	2	7	WT
lusc_tcga_pan_can_atlas_2018	TCGA-39-5039	13	15	7	35	WT
gbm_tcga_pan_can_atlas_2018	TCGA-06-5415	5	8	6	19	WT
stad_tcga_pan_can_atlas_2018	TCGA-EQ-5647	11	22	18	51	MUT
skcm_tcga_pan_can_atlas_2018	TCGA-ER-A19A	0	0	0	0	WT
gbm_tcga_pan_can_atlas_2018	TCGA-06-5418	3	1	2	6	WT
skcm_tcga_pan_can_atlas_2018	TCGA-FS-A1ZU	5	10	10	25	WT
gbm_tcga_pan_can_atlas_2018	TCGA-06-5856	5	26	13	44	MUT
thca_tcga_pan_can_atlas_2018	TCGA-EM-A2CN	0	0	0	0	WT
gbm_tcga_pan_can_atlas_2018	TCGA-06-5859	11	14	11	36	WT
gbm_tcga_pan_can_atlas_2018	TCGA-12-0821	3	2	4	9	WT
hnsc_tcga_pan_can_atlas_2018	TCGA-P3-A6SX	12	17	5	34	WT
gbm_tcga_pan_can_atlas_2018	TCGA-12-3650	0	0	0	0	WT
ov_tcga_pan_can_atlas_2018	TCGA-23-1122	5	33	28	66	MUT
gbm_tcga_pan_can_atlas_2018	TCGA-12-3652	3	11	4	18	WT
lusc_tcga_pan_can_atlas_2018	TCGA-63-A5MY	20	19	15	54	MUT
gbm_tcga_pan_can_atlas_2018	TCGA-12-3653	5	6	10	21	WT
hnsc_tcga_pan_can_atlas_2018	TCGA-QK-A6II	4	5	4	13	WT
gbm_tcga_pan_can_atlas_2018	TCGA-12-5295	5	8	11	24	WT
gbm_tcga_pan_can_atlas_2018	TCGA-12-5299	3	5	1	9	WT
stad_tcga_pan_can_atlas_2018	TCGA-BR-6456	18	18	13	49	MUT
gbm_tcga_pan_can_atlas_2018	TCGA-14-0736	7	5	6	18	WT
gbm_tcga_pan_can_atlas_2018	TCGA-14-0736	6	3	6	15	WT
coadread_tcga_pan_can_atlas_2018	TCGA-DY-A1DG	12	19	13	44	MUT
gbm_tcga_pan_can_atlas_2018	TCGA-14-0781	0	6	2	8	WT
ov_tcga_pan_can_atlas_2018	TCGA-13-1488	7	22	24	53	MUT
gbm_tcga_pan_can_atlas_2018	TCGA-14-0787	5	7	4	16	WT
gbm_tcga_pan_can_atlas_2018	TCGA-14-0789	0	8	0	8	WT
hnsc_tcga_pan_can_atlas_2018	TCGA-D6-6823	11	24	6	41	WT
gbm_tcga_pan_can_atlas_2018	TCGA-14-0790	2	3	6	11	WT
luad_tcga_pan_can_atlas_2018	TCGA-O1-A52J	10	16	12	38	WT
gbm_tcga_pan_can_atlas_2018	TCGA-14-0817	4	15	11	30	WT
lusc_tcga_pan_can_atlas_2018	TCGA-18-4721	29	25	16	70	MUT
lusc_tcga_pan_can_atlas_2018	TCGA-77-8008	10	21	15	46	MUT
gbm_tcga_pan_can_atlas_2018	TCGA-14-1034	8	12	16	36	WT
gbm_tcga_pan_can_atlas_2018	TCGA-14-1034	2	5	2	9	WT
gbm_tcga_pan_can_atlas_2018	TCGA-14-1034	8	12	16	36	WT
gbm_tcga_pan_can_atlas_2018	TCGA-14-1034	2	5	2	9	WT
stad_tcga_pan_can_atlas_2018	TCGA-VQ-AA68	15	19	14	48	MUT
gbm_tcga_pan_can_atlas_2018	TCGA-14-1823	2	11	5	18	WT
gbm_tcga_pan_can_atlas_2018	TCGA-14-1825	1	4	4	9	WT
skcm_tcga_pan_can_atlas_2018	TCGA-FR-A7UA	0	0	0	0	WT
gbm_tcga_pan_can_atlas_2018	TCGA-14-1829	3	2	0	5	WT
gbm_tcga_pan_can_atlas_2018	TCGA-14-2554	4	2	4	10	WT
gbm_tcga_pan_can_atlas_2018	TCGA-16-0846	2	16	6	24	WT
gbm_tcga_pan_can_atlas_2018	TCGA-16-1045	5	2	2	9	WT
stad_tcga_pan_can_atlas_2018	TCGA-IN-A6RP	10	21	13	44	MUT
gbm_tcga_pan_can_atlas_2018	TCGA-19-0957	3	1	9	13	WT
gbm_tcga_pan_can_atlas_2018	TCGA-19-0957	2	1	3	6	WT
gbm_tcga_pan_can_atlas_2018	TCGA-19-1390	4	5	5	14	WT
lihc_tcga_pan_can_atlas_2018	TCGA-DD-AAE3	4	16	9	29	WT
skcm_tcga_pan_can_atlas_2018	TCGA-FS-A1YW	5	10	10	25	WT
gbm_tcga_pan_can_atlas_2018	TCGA-19-2620	0	5	2	7	WT
lihc_tcga_pan_can_atlas_2018	TCGA-CC-A7IE	7	32	19	58	MUT
gbm_tcga_pan_can_atlas_2018	TCGA-19-2624	1	1	2	4	WT
stad_tcga_pan_can_atlas_2018	TCGA-HU-A4H2	6	19	25	50	MUT
gbm_tcga_pan_can_atlas_2018	TCGA-19-2625	3	3	4	10	WT
gbm_tcga_pan_can_atlas_2018	TCGA-19-2629	5	12	7	24	WT
gbm_tcga_pan_can_atlas_2018	TCGA-19-4065	10	5	2	17	WT
gbm_tcga_pan_can_atlas_2018	TCGA-19-4065	3	15	10	28	WT
gbm_tcga_pan_can_atlas_2018	TCGA-19-5960	6	4	4	14	WT
gbm_tcga_pan_can_atlas_2018	TCGA-26-1442	2	10	2	14	WT
gbm_tcga_pan_can_atlas_2018	TCGA-26-5133	11	7	2	20	WT
lusc_tcga_pan_can_atlas_2018	TCGA-66-2792	16	19	14	49	MUT
gbm_tcga_pan_can_atlas_2018	TCGA-26-5134	0	0	0	0	WT
gbm_tcga_pan_can_atlas_2018	TCGA-26-5135	0	0	0	0	WT
stad_tcga_pan_can_atlas_2018	TCGA-CG-4444	10	30	15	55	MUT
gbm_tcga_pan_can_atlas_2018	TCGA-26-5136	10	6	3	19	WT
gbm_tcga_pan_can_atlas_2018	TCGA-26-5139	1	2	1	4	WT
gbm_tcga_pan_can_atlas_2018	TCGA-27-1830	3	3	3	9	WT
gbm_tcga_pan_can_atlas_2018	TCGA-27-1831	3	1	2	6	WT
hnsc_tcga_pan_can_atlas_2018	TCGA-CV-6955	2	2	2	6	WT
hnsc_tcga_pan_can_atlas_2018	TCGA-CV-6955	3	2	1	6	WT
gbm_tcga_pan_can_atlas_2018	TCGA-27-1832	2	2	2	6	WT
gbm_tcga_pan_can_atlas_2018	TCGA-27-1834	0	10	6	16	WT
hnsc_tcga_pan_can_atlas_2018	TCGA-HD-7229	10	16	10	36	WT
gbm_tcga_pan_can_atlas_2018	TCGA-27-1835	3	3	3	9	WT
stad_tcga_pan_can_atlas_2018	TCGA-FP-A9TM	0	6	3	9	WT
gbm_tcga_pan_can_atlas_2018	TCGA-27-1837	1	1	0	2	WT
lusc_tcga_pan_can_atlas_2018	TCGA-77-8153	19	16	13	48	MUT
gbm_tcga_pan_can_atlas_2018	TCGA-27-2519	3	12	9	24	WT
luad_tcga_pan_can_atlas_2018	TCGA-97-8179	15	20	12	47	MUT
gbm_tcga_pan_can_atlas_2018	TCGA-27-2521	5	26	18	49	MUT
lusc_tcga_pan_can_atlas_2018	TCGA-94-A5I6	19	21	17	57	MUT
gbm_tcga_pan_can_atlas_2018	TCGA-27-2523	5	7	7	19	WT
luad_tcga_pan_can_atlas_2018	TCGA-97-A4LX	0	0	1	1	WT
gbm_tcga_pan_can_atlas_2018	TCGA-27-2524	5	5	6	16	WT
gbm_tcga_pan_can_atlas_2018	TCGA-27-2526	3	4	1	8	WT
stad_tcga_pan_can_atlas_2018	TCGA-R5-A7ZE	9	20	13	42	MUT
gbm_tcga_pan_can_atlas_2018	TCGA-27-2528	0	3	5	8	WT
gbm_tcga_pan_can_atlas_2018	TCGA-28-1747	2	1	3	6	WT
stad_tcga_pan_can_atlas_2018	TCGA-HU-8238	7	9	12	28	WT
gbm_tcga_pan_can_atlas_2018	TCGA-28-1753	0	5	1	6	WT
skcm_tcga_pan_can_atlas_2018	TCGA-WE-A8ZQ	4	13	15	32	WT
gbm_tcga_pan_can_atlas_2018	TCGA-28-2509	0	4	1	5	WT
skcm_tcga_pan_can_atlas_2018	TCGA-FW-A5DY	0	0	0	0	WT
gbm_tcga_pan_can_atlas_2018	TCGA-28-2510	2	0	4	6	WT
gbm_tcga_pan_can_atlas_2018	TCGA-28-2513	2	12	7	21	WT
skcm_tcga_pan_can_atlas_2018	TCGA-D3-A8GJ	5	9	6	20	WT
gbm_tcga_pan_can_atlas_2018	TCGA-28-2514	2	4	3	9	WT
lusc_tcga_pan_can_atlas_2018	TCGA-56-8201	15	17	8	40	WT
gbm_tcga_pan_can_atlas_2018	TCGA-28-5204	7	5	4	16	WT
gbm_tcga_pan_can_atlas_2018	TCGA-28-5207	0	4	4	8	WT
lusc_tcga_pan_can_atlas_2018	TCGA-56-8083	13	11	10	34	WT
gbm_tcga_pan_can_atlas_2018	TCGA-28-5208	2	1	3	6	WT
lusc_tcga_pan_can_atlas_2018	TCGA-58-8387	20	16	13	49	MUT
gbm_tcga_pan_can_atlas_2018	TCGA-28-5209	3	9	0	12	WT
kirp_tcga_pan_can_atlas_2018	TCGA-BQ-7053	1	2	1	4	WT
gbm_tcga_pan_can_atlas_2018	TCGA-28-5213	4	1	3	8	WT
lusc_tcga_pan_can_atlas_2018	TCGA-96-8169	8	11	5	24	WT
gbm_tcga_pan_can_atlas_2018	TCGA-28-5215	4	5	0	9	WT
lusc_tcga_pan_can_atlas_2018	TCGA-66-2777	18	22	25	65	MUT
gbm_tcga_pan_can_atlas_2018	TCGA-28-5216	0	9	2	11	WT
lusc_tcga_pan_can_atlas_2018	TCGA-85-A512	16	16	14	46	MUT
gbm_tcga_pan_can_atlas_2018	TCGA-28-5218	2	3	1	6	WT
ov_tcga_pan_can_atlas_2018	TCGA-23-1117	17	34	32	83	MUT
gbm_tcga_pan_can_atlas_2018	TCGA-28-5220	3	2	5	10	WT
ov_tcga_pan_can_atlas_2018	TCGA-23-1124	15	33	30	78	MUT
gbm_tcga_pan_can_atlas_2018	TCGA-32-1970	2	9	6	17	WT
stad_tcga_pan_can_atlas_2018	TCGA-CD-5800	7	26	22	55	MUT
gbm_tcga_pan_can_atlas_2018	TCGA-32-1980	8	9	7	24	WT
gbm_tcga_pan_can_atlas_2018	TCGA-32-1982	0	1	0	1	WT
gbm_tcga_pan_can_atlas_2018	TCGA-32-2615	5	2	3	10	WT
hnsc_tcga_pan_can_atlas_2018	TCGA-CR-7365	8	15	12	35	WT
gbm_tcga_pan_can_atlas_2018	TCGA-32-2632	2	2	1	5	WT
gbm_tcga_pan_can_atlas_2018	TCGA-32-2634	7	5	4	16	WT
gbm_tcga_pan_can_atlas_2018	TCGA-32-2638	0	2	2	4	WT
gbm_tcga_pan_can_atlas_2018	TCGA-32-4213	3	1	2	6	WT
hnsc_tcga_pan_can_atlas_2018	TCGA-CV-6941	16	19	10	45	MUT
gbm_tcga_pan_can_atlas_2018	TCGA-32-5222	1	3	2	6	WT
luad_tcga_pan_can_atlas_2018	TCGA-64-5815	11	14	9	34	WT
gbm_tcga_pan_can_atlas_2018	TCGA-41-2571	3	3	5	11	WT
luad_tcga_pan_can_atlas_2018	TCGA-78-7633	2	5	3	10	WT
gbm_tcga_pan_can_atlas_2018	TCGA-41-2572	3	2	3	8	WT
lusc_tcga_pan_can_atlas_2018	TCGA-56-8503	28	16	6	50	MUT
gbm_tcga_pan_can_atlas_2018	TCGA-41-3915	3	9	2	14	WT
ucec_tcga_pan_can_atlas_2018	TCGA-EY-A547	12	15	9	36	WT
gbm_tcga_pan_can_atlas_2018	TCGA-41-4097	1	34	7	42	MUT
gbm_tcga_pan_can_atlas_2018	TCGA-41-5651	3	9	6	18	WT
stad_tcga_pan_can_atlas_2018	TCGA-D7-A6EV	9	24	22	55	MUT
gbm_tcga_pan_can_atlas_2018	TCGA-76-4925	5	7	3	15	WT
hnsc_tcga_pan_can_atlas_2018	TCGA-CV-6937	11	18	14	43	MUT
gbm_tcga_pan_can_atlas_2018	TCGA-76-4926	0	1	0	1	WT
gbm_tcga_pan_can_atlas_2018	TCGA-76-4928	3	5	1	9	WT
gbm_tcga_pan_can_atlas_2018	TCGA-76-4931	3	5	1	9	WT
coadread_tcga_pan_can_atlas_2018	TCGA-AA-3695	2	5	3	10	WT
hnsc_tcga_pan_can_atlas_2018	TCGA-4P-AA8J	9	11	6	26	WT
hnsc_tcga_pan_can_atlas_2018	TCGA-BA-4074	21	16	5	42	MUT
ucec_tcga_pan_can_atlas_2018	TCGA-4E-A92E	0	1	0	1	WT
lusc_tcga_pan_can_atlas_2018	TCGA-60-2709	10	14	13	37	WT
luad_tcga_pan_can_atlas_2018	TCGA-78-7535	10	13	3	26	WT
hnsc_tcga_pan_can_atlas_2018	TCGA-BA-5149	6	13	7	26	WT
stad_tcga_pan_can_atlas_2018	TCGA-D7-6818	10	15	16	41	WT
hnsc_tcga_pan_can_atlas_2018	TCGA-BA-5151	7	6	5	18	WT
lusc_tcga_pan_can_atlas_2018	TCGA-22-5482	11	15	14	40	WT
skcm_tcga_pan_can_atlas_2018	TCGA-FS-A1ZT	5	16	10	31	WT
hnsc_tcga_pan_can_atlas_2018	TCGA-BA-5153	8	6	8	22	WT
stad_tcga_pan_can_atlas_2018	TCGA-BR-7723	7	25	15	47	MUT
hnsc_tcga_pan_can_atlas_2018	TCGA-BA-5555	10	17	14	41	WT
hnsc_tcga_pan_can_atlas_2018	TCGA-BA-5556	4	4	2	10	WT
hnsc_tcga_pan_can_atlas_2018	TCGA-BA-5557	6	7	5	18	WT
hnsc_tcga_pan_can_atlas_2018	TCGA-BA-5558	9	11	7	27	WT
hnsc_tcga_pan_can_atlas_2018	TCGA-BA-5559	2	7	10	19	WT
hnsc_tcga_pan_can_atlas_2018	TCGA-BA-6868	15	25	13	53	MUT
hnsc_tcga_pan_can_atlas_2018	TCGA-BA-6870	24	13	8	45	MUT
hnsc_tcga_pan_can_atlas_2018	TCGA-BA-6871	4	17	8	29	WT
lihc_tcga_pan_can_atlas_2018	TCGA-CC-A7II	3	10	10	23	WT
lihc_tcga_pan_can_atlas_2018	TCGA-DD-A4NK	3	5	6	14	WT
hnsc_tcga_pan_can_atlas_2018	TCGA-BA-6873	4	21	5	30	WT
lusc_tcga_pan_can_atlas_2018	TCGA-22-5477	16	20	10	46	MUT
hnsc_tcga_pan_can_atlas_2018	TCGA-BA-7269	9	20	12	41	WT
ov_tcga_pan_can_atlas_2018	TCGA-23-2084	6	28	31	65	MUT
hnsc_tcga_pan_can_atlas_2018	TCGA-BA-A4IF	9	21	11	41	WT
luad_tcga_pan_can_atlas_2018	TCGA-53-7813	9	16	21	46	MUT
hnsc_tcga_pan_can_atlas_2018	TCGA-BA-A4IG	12	16	15	43	MUT
lusc_tcga_pan_can_atlas_2018	TCGA-98-A53B	13	23	14	50	MUT
hnsc_tcga_pan_can_atlas_2018	TCGA-BA-A4IH	4	10	4	18	WT
hnsc_tcga_pan_can_atlas_2018	TCGA-BA-A4II	15	19	8	42	MUT
ov_tcga_pan_can_atlas_2018	TCGA-61-2012	8	27	8	43	MUT
hnsc_tcga_pan_can_atlas_2018	TCGA-BA-A6D8	13	23	11	47	MUT
hnsc_tcga_pan_can_atlas_2018	TCGA-BA-A6DB	1	1	1	3	WT
luad_tcga_pan_can_atlas_2018	TCGA-J2-8194	4	11	5	20	WT
hnsc_tcga_pan_can_atlas_2018	TCGA-BA-A6DD	11	13	6	30	WT
hnsc_tcga_pan_can_atlas_2018	TCGA-BA-A6DE	14	18	10	42	MUT
hnsc_tcga_pan_can_atlas_2018	TCGA-BA-A6DG	0	0	0	0	WT
hnsc_tcga_pan_can_atlas_2018	TCGA-BA-A6DI	19	17	7	43	MUT
hnsc_tcga_pan_can_atlas_2018	TCGA-BA-A6DL	13	26	13	52	MUT
stad_tcga_pan_can_atlas_2018	TCGA-VQ-A8DL	15	15	29	59	MUT
hnsc_tcga_pan_can_atlas_2018	TCGA-BA-A8YP	19	30	21	70	MUT
stad_tcga_pan_can_atlas_2018	TCGA-VQ-A922	20	33	23	76	MUT
hnsc_tcga_pan_can_atlas_2018	TCGA-BB-4217	0	0	1	1	WT
ov_tcga_pan_can_atlas_2018	TCGA-30-1718	10	36	34	80	MUT
luad_tcga_pan_can_atlas_2018	TCGA-95-7948	10	13	10	33	WT
hnsc_tcga_pan_can_atlas_2018	TCGA-BB-4224	12	25	10	47	MUT
stad_tcga_pan_can_atlas_2018	TCGA-BR-7958	4	7	9	20	WT
hnsc_tcga_pan_can_atlas_2018	TCGA-BB-4225	2	11	8	21	WT
luad_tcga_pan_can_atlas_2018	TCGA-49-4486	0	6	0	6	WT
lusc_tcga_pan_can_atlas_2018	TCGA-77-A5G1	0	0	1	1	WT
hnsc_tcga_pan_can_atlas_2018	TCGA-BB-4228	9	8	12	29	WT
hnsc_tcga_pan_can_atlas_2018	TCGA-BB-8596	0	2	1	3	WT
hnsc_tcga_pan_can_atlas_2018	TCGA-RS-A6TO	5	10	4	19	WT
hnsc_tcga_pan_can_atlas_2018	TCGA-BB-8601	7	5	2	14	WT
coadread_tcga_pan_can_atlas_2018	TCGA-A6-3808	3	3	2	8	WT
hnsc_tcga_pan_can_atlas_2018	TCGA-BB-A5HZ	7	20	12	39	WT
hnsc_tcga_pan_can_atlas_2018	TCGA-BB-A6UM	5	7	6	18	WT
gbm_tcga_pan_can_atlas_2018	TCGA-19-1386	0	2	1	3	WT
hnsc_tcga_pan_can_atlas_2018	TCGA-BB-A6UO	9	5	3	17	WT
hnsc_tcga_pan_can_atlas_2018	TCGA-CQ-A4CD	12	14	10	36	WT
hnsc_tcga_pan_can_atlas_2018	TCGA-C9-A47Z	5	9	7	21	WT
luad_tcga_pan_can_atlas_2018	TCGA-86-8359	10	22	10	42	MUT
hnsc_tcga_pan_can_atlas_2018	TCGA-C9-A480	3	5	4	12	WT
luad_tcga_pan_can_atlas_2018	TCGA-97-A4M5	10	13	12	35	WT
lusc_tcga_pan_can_atlas_2018	TCGA-66-2794	11	17	13	41	WT
hnsc_tcga_pan_can_atlas_2018	TCGA-CN-4725	2	15	10	27	WT
lusc_tcga_pan_can_atlas_2018	TCGA-34-5240	7	18	12	37	WT
hnsc_tcga_pan_can_atlas_2018	TCGA-CN-4726	10	15	11	36	WT
skcm_tcga_pan_can_atlas_2018	TCGA-BF-A5EP	12	17	12	41	WT
ov_tcga_pan_can_atlas_2018	TCGA-29-1763	19	23	25	67	MUT
hnsc_tcga_pan_can_atlas_2018	TCGA-CN-4728	11	22	22	55	MUT
hnsc_tcga_pan_can_atlas_2018	TCGA-CN-4729	12	25	20	57	MUT
coadread_tcga_pan_can_atlas_2018	TCGA-AG-3726	4	8	5	17	WT
hnsc_tcga_pan_can_atlas_2018	TCGA-CN-4730	11	17	5	33	WT
hnsc_tcga_pan_can_atlas_2018	TCGA-CN-4731	8	9	6	23	WT
hnsc_tcga_pan_can_atlas_2018	TCGA-CN-4733	0	0	0	0	WT
ov_tcga_pan_can_atlas_2018	TCGA-13-0887	24	31	34	89	MUT
hnsc_tcga_pan_can_atlas_2018	TCGA-CN-4735	9	12	6	27	WT
ov_tcga_pan_can_atlas_2018	TCGA-13-1497	17	35	41	93	MUT
hnsc_tcga_pan_can_atlas_2018	TCGA-CN-4736	14	12	8	34	WT
hnsc_tcga_pan_can_atlas_2018	TCGA-BA-A6DF	3	4	3	10	WT
hnsc_tcga_pan_can_atlas_2018	TCGA-CN-4737	11	22	15	48	MUT
hnsc_tcga_pan_can_atlas_2018	TCGA-CN-4738	17	15	10	42	MUT
hnsc_tcga_pan_can_atlas_2018	TCGA-CR-7390	8	23	11	42	MUT
hnsc_tcga_pan_can_atlas_2018	TCGA-CR-7395	4	5	2	11	WT
hnsc_tcga_pan_can_atlas_2018	TCGA-CN-4740	8	16	16	40	WT
hnsc_tcga_pan_can_atlas_2018	TCGA-CV-A45P	2	3	1	6	WT
hnsc_tcga_pan_can_atlas_2018	TCGA-CN-4741	5	8	4	17	WT
hnsc_tcga_pan_can_atlas_2018	TCGA-T3-A92N	10	14	11	35	WT
hnsc_tcga_pan_can_atlas_2018	TCGA-CN-4742	12	18	11	41	WT
kirp_tcga_pan_can_atlas_2018	TCGA-B3-4104	3	4	2	9	WT
kirp_tcga_pan_can_atlas_2018	TCGA-B3-4104	2	11	4	17	WT
hnsc_tcga_pan_can_atlas_2018	TCGA-CN-5355	9	11	7	27	WT
skcm_tcga_pan_can_atlas_2018	TCGA-EE-A3JH	11	13	15	39	WT
stad_tcga_pan_can_atlas_2018	TCGA-CD-8524	10	21	16	47	MUT
hnsc_tcga_pan_can_atlas_2018	TCGA-CN-5359	15	23	23	61	MUT
ucec_tcga_pan_can_atlas_2018	TCGA-B5-A1N2	15	19	22	56	MUT
hnsc_tcga_pan_can_atlas_2018	TCGA-CN-5364	9	17	11	37	WT
hnsc_tcga_pan_can_atlas_2018	TCGA-CN-5365	20	16	16	52	MUT
hnsc_tcga_pan_can_atlas_2018	TCGA-CN-5366	12	23	15	50	MUT
hnsc_tcga_pan_can_atlas_2018	TCGA-CN-5367	13	16	7	36	WT
lihc_tcga_pan_can_atlas_2018	TCGA-CC-A7IJ	5	21	10	36	WT
gbm_tcga_pan_can_atlas_2018	TCGA-19-1388	9	19	16	44	MUT
hnsc_tcga_pan_can_atlas_2018	TCGA-CN-5370	10	8	10	28	WT
stad_tcga_pan_can_atlas_2018	TCGA-D7-6525	10	19	21	50	MUT
hnsc_tcga_pan_can_atlas_2018	TCGA-CN-5373	6	5	1	12	WT
ov_tcga_pan_can_atlas_2018	TCGA-24-1426	7	9	4	20	WT
hnsc_tcga_pan_can_atlas_2018	TCGA-CN-5374	1	15	3	19	WT
skcm_tcga_pan_can_atlas_2018	TCGA-DA-A1I8	3	11	4	18	WT
ucec_tcga_pan_can_atlas_2018	TCGA-BK-A4ZD	1	17	14	32	WT
skcm_tcga_pan_can_atlas_2018	TCGA-3N-A9WB	3	3	7	13	WT
hnsc_tcga_pan_can_atlas_2018	TCGA-CN-6012	13	29	14	56	MUT
hnsc_tcga_pan_can_atlas_2018	TCGA-CN-6016	7	8	7	22	WT
lusc_tcga_pan_can_atlas_2018	TCGA-22-5480	4	8	5	17	WT
hnsc_tcga_pan_can_atlas_2018	TCGA-CN-6018	9	9	7	25	WT
stad_tcga_pan_can_atlas_2018	TCGA-RD-A8N6	12	28	23	63	MUT
hnsc_tcga_pan_can_atlas_2018	TCGA-CN-A63Y	0	5	3	8	WT
hnsc_tcga_pan_can_atlas_2018	TCGA-CN-6020	10	23	17	50	MUT
hnsc_tcga_pan_can_atlas_2018	TCGA-CV-A45O	4	7	0	11	WT
ucec_tcga_pan_can_atlas_2018	TCGA-B5-A0JN	11	33	24	68	MUT
hnsc_tcga_pan_can_atlas_2018	TCGA-CN-6022	6	23	15	44	MUT
stad_tcga_pan_can_atlas_2018	TCGA-CG-5727	5	24	12	41	WT
hnsc_tcga_pan_can_atlas_2018	TCGA-CN-6023	13	19	15	47	MUT
ov_tcga_pan_can_atlas_2018	TCGA-42-2587	24	32	32	88	MUT
hnsc_tcga_pan_can_atlas_2018	TCGA-CN-6024	14	25	14	53	MUT
ov_tcga_pan_can_atlas_2018	TCGA-57-1992	18	14	8	40	WT
hnsc_tcga_pan_can_atlas_2018	TCGA-CR-7394	0	2	2	4	WT
hnsc_tcga_pan_can_atlas_2018	TCGA-CN-6989	16	21	8	45	MUT
hnsc_tcga_pan_can_atlas_2018	TCGA-CN-6994	6	20	22	48	MUT
coadread_tcga_pan_can_atlas_2018	TCGA-DY-A1DC	6	7	4	17	WT
hnsc_tcga_pan_can_atlas_2018	TCGA-CN-6996	7	11	5	23	WT
hnsc_tcga_pan_can_atlas_2018	TCGA-CN-6998	3	18	11	32	WT
ov_tcga_pan_can_atlas_2018	TCGA-36-2547	17	35	31	83	MUT
hnsc_tcga_pan_can_atlas_2018	TCGA-CN-A498	9	7	2	18	WT
lihc_tcga_pan_can_atlas_2018	TCGA-2Y-A9GU	3	13	18	34	WT
hnsc_tcga_pan_can_atlas_2018	TCGA-CN-A499	7	10	11	28	WT
kirp_tcga_pan_can_atlas_2018	TCGA-GL-8500	0	0	0	0	WT
hnsc_tcga_pan_can_atlas_2018	TCGA-CN-A49A	9	23	22	54	MUT
lihc_tcga_pan_can_atlas_2018	TCGA-2Y-A9HA	8	9	6	23	WT
hnsc_tcga_pan_can_atlas_2018	TCGA-CN-A49B	10	14	4	28	WT
luad_tcga_pan_can_atlas_2018	TCGA-55-7903	10	11	7	28	WT
hnsc_tcga_pan_can_atlas_2018	TCGA-CN-A49C	2	4	2	8	WT
lusc_tcga_pan_can_atlas_2018	TCGA-52-7811	10	16	9	35	WT
stad_tcga_pan_can_atlas_2018	TCGA-BR-A4CS	6	15	6	27	WT
stad_tcga_pan_can_atlas_2018	TCGA-BR-8679	6	25	18	49	MUT
hnsc_tcga_pan_can_atlas_2018	TCGA-CN-A63V	1	3	1	5	WT
skcm_tcga_pan_can_atlas_2018	TCGA-DA-A95W	1	5	2	8	WT
stad_tcga_pan_can_atlas_2018	TCGA-IN-7806	5	5	5	15	WT
lihc_tcga_pan_can_atlas_2018	TCGA-ED-A4XI	3	7	6	16	WT
hnsc_tcga_pan_can_atlas_2018	TCGA-CN-A642	4	4	1	9	WT
stad_tcga_pan_can_atlas_2018	TCGA-BR-A4IY	6	23	20	49	MUT
hnsc_tcga_pan_can_atlas_2018	TCGA-CN-A6UY	4	2	4	10	WT
coadread_tcga_pan_can_atlas_2018	TCGA-EI-6513	6	5	7	18	WT
hnsc_tcga_pan_can_atlas_2018	TCGA-CN-A6V6	4	10	9	23	WT
lihc_tcga_pan_can_atlas_2018	TCGA-FV-A3I1	9	10	9	28	WT
hnsc_tcga_pan_can_atlas_2018	TCGA-CN-A6V7	8	10	5	23	WT
hnsc_tcga_pan_can_atlas_2018	TCGA-CQ-5323	4	10	12	26	WT
hnsc_tcga_pan_can_atlas_2018	TCGA-CQ-5324	3	2	2	7	WT
stad_tcga_pan_can_atlas_2018	TCGA-BR-4371	2	3	3	8	WT
hnsc_tcga_pan_can_atlas_2018	TCGA-CQ-5325	8	13	5	26	WT
ov_tcga_pan_can_atlas_2018	TCGA-09-2049	7	30	29	66	MUT
hnsc_tcga_pan_can_atlas_2018	TCGA-CQ-5329	5	10	5	20	WT
hnsc_tcga_pan_can_atlas_2018	TCGA-CQ-5330	6	6	1	13	WT
hnsc_tcga_pan_can_atlas_2018	TCGA-CQ-5331	5	5	6	16	WT
hnsc_tcga_pan_can_atlas_2018	TCGA-CQ-5332	14	18	20	52	MUT
skcm_tcga_pan_can_atlas_2018	TCGA-D3-A3C1	2	13	4	19	WT
stad_tcga_pan_can_atlas_2018	TCGA-BR-A4PD	12	26	22	60	MUT
hnsc_tcga_pan_can_atlas_2018	TCGA-CQ-6218	8	6	5	19	WT
hnsc_tcga_pan_can_atlas_2018	TCGA-CQ-6220	4	13	8	25	WT
luad_tcga_pan_can_atlas_2018	TCGA-05-5423	3	6	3	12	WT
hnsc_tcga_pan_can_atlas_2018	TCGA-CQ-6223	5	6	4	15	WT
hnsc_tcga_pan_can_atlas_2018	TCGA-CQ-6224	10	13	8	31	WT
hnsc_tcga_pan_can_atlas_2018	TCGA-CQ-6225	18	19	11	48	MUT
hnsc_tcga_pan_can_atlas_2018	TCGA-CQ-6227	13	10	9	32	WT
hnsc_tcga_pan_can_atlas_2018	TCGA-CQ-6228	12	9	15	36	WT
hnsc_tcga_pan_can_atlas_2018	TCGA-CQ-6229	15	13	7	35	WT
kirp_tcga_pan_can_atlas_2018	TCGA-A4-A57E	7	16	11	34	WT
hnsc_tcga_pan_can_atlas_2018	TCGA-CQ-7063	2	4	6	12	WT
hnsc_tcga_pan_can_atlas_2018	TCGA-KU-A6H7	10	8	11	29	WT
hnsc_tcga_pan_can_atlas_2018	TCGA-KU-A6H7	10	10	12	32	WT
hnsc_tcga_pan_can_atlas_2018	TCGA-CQ-7065	6	6	2	14	WT
hnsc_tcga_pan_can_atlas_2018	TCGA-CQ-7068	3	4	1	8	WT
lihc_tcga_pan_can_atlas_2018	TCGA-G3-A25S	6	15	8	29	WT
hnsc_tcga_pan_can_atlas_2018	TCGA-CQ-7069	4	8	2	14	WT
lihc_tcga_pan_can_atlas_2018	TCGA-CC-A9FW	7	12	9	28	WT
luad_tcga_pan_can_atlas_2018	TCGA-97-8176	6	10	2	18	WT
hnsc_tcga_pan_can_atlas_2018	TCGA-CQ-7072	11	24	12	47	MUT
ucec_tcga_pan_can_atlas_2018	TCGA-BG-A0M0	0	3	0	3	WT
hnsc_tcga_pan_can_atlas_2018	TCGA-CQ-A4C6	6	10	2	18	WT
stad_tcga_pan_can_atlas_2018	TCGA-D7-5579	8	22	24	54	MUT
hnsc_tcga_pan_can_atlas_2018	TCGA-CQ-A4C9	6	17	14	37	WT
hnsc_tcga_pan_can_atlas_2018	TCGA-CQ-A4CB	14	21	7	42	MUT
hnsc_tcga_pan_can_atlas_2018	TCGA-CQ-A4CE	2	10	5	17	WT
hnsc_tcga_pan_can_atlas_2018	TCGA-CQ-A4CG	3	7	5	15	WT
luad_tcga_pan_can_atlas_2018	TCGA-78-7149	3	9	8	20	WT
hnsc_tcga_pan_can_atlas_2018	TCGA-CQ-A4CH	0	0	0	0	WT
hnsc_tcga_pan_can_atlas_2018	TCGA-H7-8501	3	5	3	11	WT
hnsc_tcga_pan_can_atlas_2018	TCGA-CQ-A4CI	21	19	21	61	MUT
skcm_tcga_pan_can_atlas_2018	TCGA-WE-A8ZN	2	6	5	13	WT
hnsc_tcga_pan_can_atlas_2018	TCGA-CR-5243	7	11	9	27	WT
coadread_tcga_pan_can_atlas_2018	TCGA-AG-3742	3	10	4	17	WT
hnsc_tcga_pan_can_atlas_2018	TCGA-CR-5247	10	19	8	37	WT
hnsc_tcga_pan_can_atlas_2018	TCGA-CR-5249	3	7	6	16	WT
hnsc_tcga_pan_can_atlas_2018	TCGA-H7-7774	1	2	0	3	WT
hnsc_tcga_pan_can_atlas_2018	TCGA-CR-5250	5	6	6	17	WT
lusc_tcga_pan_can_atlas_2018	TCGA-39-5035	9	14	9	32	WT
hnsc_tcga_pan_can_atlas_2018	TCGA-CR-6467	10	13	11	34	WT
ucec_tcga_pan_can_atlas_2018	TCGA-PG-A914	10	30	22	62	MUT
hnsc_tcga_pan_can_atlas_2018	TCGA-CR-6470	5	7	8	20	WT
sarc_tcga_pan_can_atlas_2018	TCGA-WP-A9GB	15	18	29	62	MUT
hnsc_tcga_pan_can_atlas_2018	TCGA-CR-6471	3	4	1	8	WT
coadread_tcga_pan_can_atlas_2018	TCGA-AG-3731	12	11	8	31	WT
hnsc_tcga_pan_can_atlas_2018	TCGA-CR-6473	8	7	8	23	WT
hnsc_tcga_pan_can_atlas_2018	TCGA-CR-6474	21	21	5	47	MUT
hnsc_tcga_pan_can_atlas_2018	TCGA-CR-6477	12	21	9	42	MUT
coadread_tcga_pan_can_atlas_2018	TCGA-F5-6864	8	14	14	36	WT
hnsc_tcga_pan_can_atlas_2018	TCGA-CR-6478	22	22	10	54	MUT
hnsc_tcga_pan_can_atlas_2018	TCGA-CR-6480	6	8	11	25	WT
hnsc_tcga_pan_can_atlas_2018	TCGA-CR-6482	5	12	2	19	WT
lusc_tcga_pan_can_atlas_2018	TCGA-39-5021	20	16	10	46	MUT
hnsc_tcga_pan_can_atlas_2018	TCGA-CR-6487	7	9	8	24	WT
lusc_tcga_pan_can_atlas_2018	TCGA-77-8143	8	16	7	31	WT
hnsc_tcga_pan_can_atlas_2018	TCGA-CR-6488	8	21	14	43	MUT
stad_tcga_pan_can_atlas_2018	TCGA-BR-8690	13	21	26	60	MUT
hnsc_tcga_pan_can_atlas_2018	TCGA-CR-6491	11	7	6	24	WT
stad_tcga_pan_can_atlas_2018	TCGA-VQ-A8DU	13	19	23	55	MUT
hnsc_tcga_pan_can_atlas_2018	TCGA-CR-6492	0	0	0	0	WT
stad_tcga_pan_can_atlas_2018	TCGA-VQ-A94U	10	11	9	30	WT
hnsc_tcga_pan_can_atlas_2018	TCGA-CR-6493	6	8	8	22	WT
lihc_tcga_pan_can_atlas_2018	TCGA-RC-A7SK	2	15	10	27	WT
hnsc_tcga_pan_can_atlas_2018	TCGA-CR-7369	10	10	3	23	WT
coadread_tcga_pan_can_atlas_2018	TCGA-AG-4021	10	7	5	22	WT
hnsc_tcga_pan_can_atlas_2018	TCGA-CR-7372	6	24	9	39	WT
hnsc_tcga_pan_can_atlas_2018	TCGA-CR-7373	7	7	7	21	WT
lihc_tcga_pan_can_atlas_2018	TCGA-DD-AADS	1	1	0	2	WT
lihc_tcga_pan_can_atlas_2018	TCGA-XR-A8TF	5	12	16	33	WT
hnsc_tcga_pan_can_atlas_2018	TCGA-CR-7376	1	5	4	10	WT
hnsc_tcga_pan_can_atlas_2018	TCGA-CV-7103	11	12	14	37	WT
hnsc_tcga_pan_can_atlas_2018	TCGA-CR-7377	16	14	3	33	WT
stad_tcga_pan_can_atlas_2018	TCGA-KB-A93J	18	11	20	49	MUT
hnsc_tcga_pan_can_atlas_2018	TCGA-CR-7379	12	23	30	65	MUT
kirp_tcga_pan_can_atlas_2018	TCGA-UZ-A9PS	1	1	3	5	WT
lihc_tcga_pan_can_atlas_2018	TCGA-GJ-A6C0	4	11	10	25	WT
hnsc_tcga_pan_can_atlas_2018	TCGA-CR-7382	4	6	2	12	WT
lusc_tcga_pan_can_atlas_2018	TCGA-60-2725	18	10	6	34	WT
hnsc_tcga_pan_can_atlas_2018	TCGA-CR-7383	13	19	13	45	MUT
ov_tcga_pan_can_atlas_2018	TCGA-04-1331	12	28	21	61	MUT
hnsc_tcga_pan_can_atlas_2018	TCGA-CR-7385	6	6	8	20	WT
hnsc_tcga_pan_can_atlas_2018	TCGA-UF-A71E	11	11	10	32	WT
luad_tcga_pan_can_atlas_2018	TCGA-78-7537	2	13	5	20	WT
hnsc_tcga_pan_can_atlas_2018	TCGA-CR-7389	12	22	17	51	MUT
coadread_tcga_pan_can_atlas_2018	TCGA-AA-3955	2	8	2	12	WT
hnsc_tcga_pan_can_atlas_2018	TCGA-CR-7391	0	0	0	0	WT
gbm_tcga_pan_can_atlas_2018	TCGA-12-0818	2	9	8	19	WT
hnsc_tcga_pan_can_atlas_2018	TCGA-CR-7392	0	0	1	1	WT
hnsc_tcga_pan_can_atlas_2018	TCGA-QK-A8Z7	10	25	15	50	MUT
lihc_tcga_pan_can_atlas_2018	TCGA-CC-A7IG	11	13	17	41	WT
ov_tcga_pan_can_atlas_2018	TCGA-23-1114	5	34	33	72	MUT
hnsc_tcga_pan_can_atlas_2018	TCGA-CR-7397	9	15	19	43	MUT
hnsc_tcga_pan_can_atlas_2018	TCGA-CR-7401	8	14	6	28	WT
hnsc_tcga_pan_can_atlas_2018	TCGA-CR-7404	14	17	13	44	MUT
sarc_tcga_pan_can_atlas_2018	TCGA-DX-AB2W	25	28	29	82	MUT
skcm_tcga_pan_can_atlas_2018	TCGA-EE-A3J3	11	18	7	36	WT
gbm_tcga_pan_can_atlas_2018	TCGA-19-2621	1	14	23	38	WT
luad_tcga_pan_can_atlas_2018	TCGA-44-A4SU	27	14	9	50	MUT
hnsc_tcga_pan_can_atlas_2018	TCGA-CV-5439	8	13	8	29	WT
luad_tcga_pan_can_atlas_2018	TCGA-NJ-A4YG	6	8	2	16	WT
hnsc_tcga_pan_can_atlas_2018	TCGA-CV-5440	16	20	5	41	WT
hnsc_tcga_pan_can_atlas_2018	TCGA-CV-5443	7	7	8	22	WT
hnsc_tcga_pan_can_atlas_2018	TCGA-CV-5444	18	16	9	43	MUT
ov_tcga_pan_can_atlas_2018	TCGA-59-A5PD	17	33	33	83	MUT
hnsc_tcga_pan_can_atlas_2018	TCGA-CV-5971	0	0	1	1	WT
hnsc_tcga_pan_can_atlas_2018	TCGA-CV-5973	8	16	10	34	WT
ov_tcga_pan_can_atlas_2018	TCGA-61-1727	14	27	25	66	MUT
hnsc_tcga_pan_can_atlas_2018	TCGA-CV-5976	10	10	3	23	WT
hnsc_tcga_pan_can_atlas_2018	TCGA-CV-5977	4	8	2	14	WT
hnsc_tcga_pan_can_atlas_2018	TCGA-CV-5979	8	15	5	28	WT
hnsc_tcga_pan_can_atlas_2018	TCGA-CV-7413	13	10	5	28	WT
hnsc_tcga_pan_can_atlas_2018	TCGA-CV-6003	6	12	3	21	WT
stad_tcga_pan_can_atlas_2018	TCGA-BR-6565	7	24	17	48	MUT
hnsc_tcga_pan_can_atlas_2018	TCGA-CV-6433	3	7	4	14	WT
kirp_tcga_pan_can_atlas_2018	TCGA-P4-A5EB	1	6	6	13	WT
hnsc_tcga_pan_can_atlas_2018	TCGA-CV-6436	2	2	0	4	WT
luad_tcga_pan_can_atlas_2018	TCGA-55-8096	19	16	11	46	MUT
kirp_tcga_pan_can_atlas_2018	TCGA-GL-A59T	2	7	7	16	WT
luad_tcga_pan_can_atlas_2018	TCGA-69-8253	4	11	5	20	WT
hnsc_tcga_pan_can_atlas_2018	TCGA-CV-6943	5	10	3	18	WT
hnsc_tcga_pan_can_atlas_2018	TCGA-CV-6939	4	13	8	25	WT
hnsc_tcga_pan_can_atlas_2018	TCGA-CV-6940	8	15	8	31	WT
stad_tcga_pan_can_atlas_2018	TCGA-BR-8683	15	27	22	64	MUT
lusc_tcga_pan_can_atlas_2018	TCGA-39-5029	13	19	12	44	MUT
coadread_tcga_pan_can_atlas_2018	TCGA-AH-6544	7	14	8	29	WT
coadread_tcga_pan_can_atlas_2018	TCGA-DY-A0XA	7	12	3	22	WT
hnsc_tcga_pan_can_atlas_2018	TCGA-CV-6945	9	16	13	38	WT
hnsc_tcga_pan_can_atlas_2018	TCGA-CV-6950	7	23	8	38	WT
lusc_tcga_pan_can_atlas_2018	TCGA-63-7023	13	19	7	39	WT
stad_tcga_pan_can_atlas_2018	TCGA-VQ-A91U	4	19	19	42	MUT
lusc_tcga_pan_can_atlas_2018	TCGA-34-2608	11	10	9	30	WT
stad_tcga_pan_can_atlas_2018	TCGA-HU-A4GF	17	21	13	51	MUT
hnsc_tcga_pan_can_atlas_2018	TCGA-MZ-A7D7	0	18	19	37	WT
hnsc_tcga_pan_can_atlas_2018	TCGA-CV-6959	8	9	2	19	WT
acc_tcga_pan_can_atlas_2018	TCGA-OR-A5L2	18	34	30	82	MUT
stad_tcga_pan_can_atlas_2018	TCGA-IN-A6RR	22	20	13	55	MUT
hnsc_tcga_pan_can_atlas_2018	TCGA-CV-7090	0	5	6	11	WT
ov_tcga_pan_can_atlas_2018	TCGA-29-1770	15	28	38	81	MUT
ov_tcga_pan_can_atlas_2018	TCGA-29-1770	13	21	24	58	MUT
ov_tcga_pan_can_atlas_2018	TCGA-29-1770	14	23	32	69	MUT
hnsc_tcga_pan_can_atlas_2018	TCGA-CV-7100	8	10	5	23	WT
hnsc_tcga_pan_can_atlas_2018	TCGA-CV-7104	13	13	4	30	WT
gbm_tcga_pan_can_atlas_2018	TCGA-12-1089	4	4	8	16	WT
ucec_tcga_pan_can_atlas_2018	TCGA-D1-A16N	6	8	6	20	WT
hnsc_tcga_pan_can_atlas_2018	TCGA-CV-7180	11	7	5	23	WT
lusc_tcga_pan_can_atlas_2018	TCGA-56-5898	11	14	7	32	WT
hnsc_tcga_pan_can_atlas_2018	TCGA-CV-7183	0	0	0	0	WT
hnsc_tcga_pan_can_atlas_2018	TCGA-CV-7416	7	16	8	31	WT
hnsc_tcga_pan_can_atlas_2018	TCGA-CV-7236	8	8	6	22	WT
ov_tcga_pan_can_atlas_2018	TCGA-29-1784	10	28	37	75	MUT
ov_tcga_pan_can_atlas_2018	TCGA-61-1904	3	20	16	39	WT
lusc_tcga_pan_can_atlas_2018	TCGA-85-A510	6	18	14	38	WT
hnsc_tcga_pan_can_atlas_2018	TCGA-CV-7243	9	21	13	43	MUT
coadread_tcga_pan_can_atlas_2018	TCGA-AF-A56N	3	5	4	12	WT
stad_tcga_pan_can_atlas_2018	TCGA-CG-4477	17	13	23	53	MUT
coadread_tcga_pan_can_atlas_2018	TCGA-AG-A01W	7	17	17	41	WT
hnsc_tcga_pan_can_atlas_2018	TCGA-CV-7407	10	20	11	41	WT
hnsc_tcga_pan_can_atlas_2018	TCGA-IQ-A61H	13	17	15	45	MUT
hnsc_tcga_pan_can_atlas_2018	TCGA-CV-7410	0	0	0	0	WT
hnsc_tcga_pan_can_atlas_2018	TCGA-CV-7411	4	4	3	11	WT
lihc_tcga_pan_can_atlas_2018	TCGA-HP-A5N0	5	6	8	19	WT
luad_tcga_pan_can_atlas_2018	TCGA-49-6745	6	3	5	14	WT
luad_tcga_pan_can_atlas_2018	TCGA-55-6712	9	18	17	44	MUT
stad_tcga_pan_can_atlas_2018	TCGA-SW-A7EB	15	20	9	44	MUT
stad_tcga_pan_can_atlas_2018	TCGA-CG-5730	5	20	8	33	WT
stad_tcga_pan_can_atlas_2018	TCGA-VQ-A8PJ	7	21	17	45	MUT
coadread_tcga_pan_can_atlas_2018	TCGA-AG-A00C	3	4	3	10	WT
hnsc_tcga_pan_can_atlas_2018	TCGA-CV-7422	10	18	16	44	MUT
lihc_tcga_pan_can_atlas_2018	TCGA-DD-AAVV	8	14	13	35	WT
hnsc_tcga_pan_can_atlas_2018	TCGA-CV-7423	10	30	13	53	MUT
hnsc_tcga_pan_can_atlas_2018	TCGA-CN-4734	4	6	5	15	WT
kirp_tcga_pan_can_atlas_2018	TCGA-B3-3925	0	0	1	1	WT
kirp_tcga_pan_can_atlas_2018	TCGA-B3-3925	0	1	0	1	WT
hnsc_tcga_pan_can_atlas_2018	TCGA-CV-7429	3	16	13	32	WT
hnsc_tcga_pan_can_atlas_2018	TCGA-CV-7433	13	22	20	55	MUT
lihc_tcga_pan_can_atlas_2018	TCGA-5C-A9VG	3	19	13	35	WT
stad_tcga_pan_can_atlas_2018	TCGA-D7-A74A	8	21	13	42	MUT
hnsc_tcga_pan_can_atlas_2018	TCGA-CX-7085	0	1	1	2	WT
hnsc_tcga_pan_can_atlas_2018	TCGA-CV-7438	12	7	7	26	WT
luad_tcga_pan_can_atlas_2018	TCGA-49-AAR3	17	14	11	42	MUT
kirc_tcga_pan_can_atlas_2018	TCGA-B2-5641	14	11	7	32	WT
kirc_tcga_pan_can_atlas_2018	TCGA-CJ-4920	1	1	1	3	WT
lihc_tcga_pan_can_atlas_2018	TCGA-3K-AAZ8	1	7	1	9	WT
lihc_tcga_pan_can_atlas_2018	TCGA-BC-A10U	6	10	5	21	WT
hnsc_tcga_pan_can_atlas_2018	TCGA-CV-A45R	5	20	10	35	WT
lusc_tcga_pan_can_atlas_2018	TCGA-56-8309	4	13	5	22	WT
hnsc_tcga_pan_can_atlas_2018	TCGA-CV-A45V	5	4	3	12	WT
hnsc_tcga_pan_can_atlas_2018	TCGA-CV-A45X	10	19	8	37	WT
hnsc_tcga_pan_can_atlas_2018	TCGA-CV-A45Y	10	13	7	30	WT
lihc_tcga_pan_can_atlas_2018	TCGA-DD-AACK	1	3	3	7	WT
hnsc_tcga_pan_can_atlas_2018	TCGA-UF-A71B	9	10	10	29	WT
hnsc_tcga_pan_can_atlas_2018	TCGA-CV-A460	16	17	10	43	MUT
luad_tcga_pan_can_atlas_2018	TCGA-91-6840	15	23	19	57	MUT
hnsc_tcga_pan_can_atlas_2018	TCGA-CV-A464	8	7	7	22	WT
hnsc_tcga_pan_can_atlas_2018	TCGA-CV-A465	11	14	9	34	WT
stad_tcga_pan_can_atlas_2018	TCGA-CG-4438	7	16	11	34	WT
skcm_tcga_pan_can_atlas_2018	TCGA-GN-A9SD	7	12	9	28	WT
hnsc_tcga_pan_can_atlas_2018	TCGA-CV-A6JD	4	4	2	10	WT
hnsc_tcga_pan_can_atlas_2018	TCGA-CV-A6JE	10	20	9	39	WT
lihc_tcga_pan_can_atlas_2018	TCGA-CC-5258	4	15	14	33	WT
prad_tcga_pan_can_atlas_2018	TCGA-G9-6351	5	6	8	19	WT
hnsc_tcga_pan_can_atlas_2018	TCGA-CV-A6JN	12	8	4	24	WT
luad_tcga_pan_can_atlas_2018	TCGA-55-7815	6	18	15	39	WT
hnsc_tcga_pan_can_atlas_2018	TCGA-CV-A6JO	4	8	3	15	WT
lusc_tcga_pan_can_atlas_2018	TCGA-56-A4BY	10	10	7	27	WT
hnsc_tcga_pan_can_atlas_2018	TCGA-CV-A6JT	5	9	8	22	WT
ov_tcga_pan_can_atlas_2018	TCGA-24-2035	15	19	29	63	MUT
hnsc_tcga_pan_can_atlas_2018	TCGA-CV-A6JU	13	13	9	35	WT
ov_tcga_pan_can_atlas_2018	TCGA-36-2534	24	29	34	87	MUT
hnsc_tcga_pan_can_atlas_2018	TCGA-CV-A6JY	2	8	2	12	WT
ov_tcga_pan_can_atlas_2018	TCGA-13-1498	16	24	28	68	MUT
hnsc_tcga_pan_can_atlas_2018	TCGA-CV-A6JZ	5	12	3	20	WT
acc_tcga_pan_can_atlas_2018	TCGA-P6-A5OH	2	20	3	25	WT
hnsc_tcga_pan_can_atlas_2018	TCGA-CV-A6K0	0	0	0	0	WT
lihc_tcga_pan_can_atlas_2018	TCGA-G3-A5SL	3	2	3	8	WT
hnsc_tcga_pan_can_atlas_2018	TCGA-CX-7219	25	17	9	51	MUT
hnsc_tcga_pan_can_atlas_2018	TCGA-CX-A4AQ	5	9	3	17	WT
hnsc_tcga_pan_can_atlas_2018	TCGA-D6-6515	1	2	3	6	WT
lusc_tcga_pan_can_atlas_2018	TCGA-85-8351	7	9	12	28	WT
hnsc_tcga_pan_can_atlas_2018	TCGA-D6-6517	11	9	6	26	WT
hnsc_tcga_pan_can_atlas_2018	TCGA-P3-A6T7	11	12	4	27	WT
hnsc_tcga_pan_can_atlas_2018	TCGA-D6-6824	0	0	1	1	WT
ov_tcga_pan_can_atlas_2018	TCGA-24-2267	9	23	42	74	MUT
hnsc_tcga_pan_can_atlas_2018	TCGA-D6-6825	11	7	10	28	WT
lusc_tcga_pan_can_atlas_2018	TCGA-22-4596	0	2	2	4	WT
hnsc_tcga_pan_can_atlas_2018	TCGA-D6-6826	8	18	15	41	WT
lihc_tcga_pan_can_atlas_2018	TCGA-CC-A8HV	11	17	16	44	MUT
lihc_tcga_pan_can_atlas_2018	TCGA-CC-A8HV	11	18	14	43	MUT
hnsc_tcga_pan_can_atlas_2018	TCGA-D6-6827	2	3	3	8	WT
hnsc_tcga_pan_can_atlas_2018	TCGA-D6-8568	8	13	10	31	WT
lusc_tcga_pan_can_atlas_2018	TCGA-77-8145	11	14	8	33	WT
hnsc_tcga_pan_can_atlas_2018	TCGA-D6-8569	5	10	6	21	WT
lusc_tcga_pan_can_atlas_2018	TCGA-58-A46K	17	22	13	52	MUT
hnsc_tcga_pan_can_atlas_2018	TCGA-D6-A4Z9	12	13	4	29	WT
ov_tcga_pan_can_atlas_2018	TCGA-29-1777	18	30	24	72	MUT
ucec_tcga_pan_can_atlas_2018	TCGA-BK-A139	12	28	21	61	MUT
ucec_tcga_pan_can_atlas_2018	TCGA-BK-A139	11	18	13	42	MUT
ucec_tcga_pan_can_atlas_2018	TCGA-BK-A139	0	2	1	3	WT
ucec_tcga_pan_can_atlas_2018	TCGA-BK-A139	10	27	22	59	MUT
hnsc_tcga_pan_can_atlas_2018	TCGA-D6-A6EM	5	18	8	31	WT
stad_tcga_pan_can_atlas_2018	TCGA-VQ-AA6J	27	18	15	60	MUT
hnsc_tcga_pan_can_atlas_2018	TCGA-D6-A6EN	2	3	2	7	WT
hnsc_tcga_pan_can_atlas_2018	TCGA-D6-A6EO	13	17	14	44	MUT
hnsc_tcga_pan_can_atlas_2018	TCGA-D6-A6EP	10	26	9	45	MUT
hnsc_tcga_pan_can_atlas_2018	TCGA-D6-A6EQ	12	13	6	31	WT
luad_tcga_pan_can_atlas_2018	TCGA-44-6775	9	21	7	37	WT
luad_tcga_pan_can_atlas_2018	TCGA-44-6775	14	11	3	28	WT
luad_tcga_pan_can_atlas_2018	TCGA-44-6775	0	0	0	0	WT
hnsc_tcga_pan_can_atlas_2018	TCGA-DQ-5624	5	23	20	48	MUT
hnsc_tcga_pan_can_atlas_2018	TCGA-DQ-5630	10	13	6	29	WT
ov_tcga_pan_can_atlas_2018	TCGA-61-1737	16	20	29	65	MUT
hnsc_tcga_pan_can_atlas_2018	TCGA-DQ-5631	6	13	8	27	WT
hnsc_tcga_pan_can_atlas_2018	TCGA-DQ-7588	10	24	8	42	MUT
coadread_tcga_pan_can_atlas_2018	TCGA-DY-A1DF	5	11	7	23	WT
hnsc_tcga_pan_can_atlas_2018	TCGA-DQ-7591	6	9	9	24	WT
hnsc_tcga_pan_can_atlas_2018	TCGA-DQ-7592	9	12	9	30	WT
luad_tcga_pan_can_atlas_2018	TCGA-MP-A4TE	4	10	7	21	WT
hnsc_tcga_pan_can_atlas_2018	TCGA-DQ-7593	7	2	6	15	WT
kirc_tcga_pan_can_atlas_2018	TCGA-A3-A8OV	2	2	2	6	WT
hnsc_tcga_pan_can_atlas_2018	TCGA-DQ-7596	2	5	2	9	WT
lusc_tcga_pan_can_atlas_2018	TCGA-94-7033	13	18	18	49	MUT
lihc_tcga_pan_can_atlas_2018	TCGA-BC-4073	3	7	4	14	WT
hnsc_tcga_pan_can_atlas_2018	TCGA-F7-8298	15	13	8	36	WT
lihc_tcga_pan_can_atlas_2018	TCGA-CC-5262	3	8	4	15	WT
hnsc_tcga_pan_can_atlas_2018	TCGA-F7-8489	10	11	8	29	WT
stad_tcga_pan_can_atlas_2018	TCGA-HU-8249	7	18	14	39	WT
hnsc_tcga_pan_can_atlas_2018	TCGA-F7-A50G	10	16	9	35	WT
luad_tcga_pan_can_atlas_2018	TCGA-05-4403	4	4	1	9	WT
stad_tcga_pan_can_atlas_2018	TCGA-BR-6454	9	22	19	50	MUT
luad_tcga_pan_can_atlas_2018	TCGA-MP-A4T7	6	13	9	28	WT
hnsc_tcga_pan_can_atlas_2018	TCGA-F7-A61S	3	15	13	31	WT
skcm_tcga_pan_can_atlas_2018	TCGA-D9-A3Z4	8	9	2	19	WT
hnsc_tcga_pan_can_atlas_2018	TCGA-F7-A61V	8	4	8	20	WT
ov_tcga_pan_can_atlas_2018	TCGA-24-2298	21	35	21	77	MUT
hnsc_tcga_pan_can_atlas_2018	TCGA-F7-A61W	14	11	10	35	WT
ucec_tcga_pan_can_atlas_2018	TCGA-A5-A2K2	3	19	17	39	WT
hnsc_tcga_pan_can_atlas_2018	TCGA-F7-A620	8	11	6	25	WT
hnsc_tcga_pan_can_atlas_2018	TCGA-F7-A622	9	16	11	36	WT
kirp_tcga_pan_can_atlas_2018	TCGA-2Z-A9J3	1	3	4	8	WT
coadread_tcga_pan_can_atlas_2018	TCGA-F5-6813	5	10	5	20	WT
kirp_tcga_pan_can_atlas_2018	TCGA-DZ-6135	0	2	3	5	WT
hnsc_tcga_pan_can_atlas_2018	TCGA-H7-A6C4	8	2	3	13	WT
hnsc_tcga_pan_can_atlas_2018	TCGA-H7-A76A	4	11	8	23	WT
hnsc_tcga_pan_can_atlas_2018	TCGA-HD-7753	19	21	14	54	MUT
hnsc_tcga_pan_can_atlas_2018	TCGA-HD-7754	3	8	3	14	WT
coadread_tcga_pan_can_atlas_2018	TCGA-AG-A02X	8	12	3	23	WT
hnsc_tcga_pan_can_atlas_2018	TCGA-HD-7831	35	19	9	63	MUT
hnsc_tcga_pan_can_atlas_2018	TCGA-HD-7832	8	11	12	31	WT
hnsc_tcga_pan_can_atlas_2018	TCGA-HD-8224	12	30	30	72	MUT
hnsc_tcga_pan_can_atlas_2018	TCGA-HD-8314	8	16	17	41	WT
hnsc_tcga_pan_can_atlas_2018	TCGA-HD-8634	2	19	19	40	WT
hnsc_tcga_pan_can_atlas_2018	TCGA-HD-A633	11	6	4	21	WT
stad_tcga_pan_can_atlas_2018	TCGA-VQ-A91Z	8	12	18	38	WT
hnsc_tcga_pan_can_atlas_2018	TCGA-HD-A634	1	3	5	9	WT
hnsc_tcga_pan_can_atlas_2018	TCGA-HD-A6HZ	5	13	17	35	WT
hnsc_tcga_pan_can_atlas_2018	TCGA-HD-A6I0	1	2	0	3	WT
kirp_tcga_pan_can_atlas_2018	TCGA-IA-A83S	0	2	0	2	WT
hnsc_tcga_pan_can_atlas_2018	TCGA-IQ-7630	9	8	3	20	WT
kirp_tcga_pan_can_atlas_2018	TCGA-B9-A44B	3	14	10	27	WT
hnsc_tcga_pan_can_atlas_2018	TCGA-IQ-7632	10	8	5	23	WT
lusc_tcga_pan_can_atlas_2018	TCGA-66-2781	26	25	19	70	MUT
skcm_tcga_pan_can_atlas_2018	TCGA-EB-A44N	2	7	3	12	WT
hnsc_tcga_pan_can_atlas_2018	TCGA-IQ-A61G	8	17	13	38	WT
lihc_tcga_pan_can_atlas_2018	TCGA-DD-A119	5	13	14	32	WT
lihc_tcga_pan_can_atlas_2018	TCGA-G3-A7M9	7	21	15	43	MUT
hnsc_tcga_pan_can_atlas_2018	TCGA-IQ-A61I	5	6	4	15	WT
luad_tcga_pan_can_atlas_2018	TCGA-64-5774	10	17	14	41	WT
hnsc_tcga_pan_can_atlas_2018	TCGA-IQ-A61J	7	15	6	28	WT
luad_tcga_pan_can_atlas_2018	TCGA-NJ-A55O	13	15	15	43	MUT
hnsc_tcga_pan_can_atlas_2018	TCGA-IQ-A61O	8	15	10	33	WT
ucec_tcga_pan_can_atlas_2018	TCGA-A5-A0G5	17	23	17	57	MUT
hnsc_tcga_pan_can_atlas_2018	TCGA-IQ-A6SG	12	18	10	40	WT
hnsc_tcga_pan_can_atlas_2018	TCGA-IQ-A6SH	14	17	17	48	MUT
hnsc_tcga_pan_can_atlas_2018	TCGA-KU-A66T	12	17	7	36	WT
hnsc_tcga_pan_can_atlas_2018	TCGA-KU-A6H8	1	1	1	3	WT
hnsc_tcga_pan_can_atlas_2018	TCGA-MT-A51W	11	13	10	34	WT
hnsc_tcga_pan_can_atlas_2018	TCGA-MT-A51X	6	19	10	35	WT
hnsc_tcga_pan_can_atlas_2018	TCGA-MT-A67D	13	12	8	33	WT
luad_tcga_pan_can_atlas_2018	TCGA-4B-A93V	12	17	15	44	MUT
ov_tcga_pan_can_atlas_2018	TCGA-04-1360	10	28	38	76	MUT
hnsc_tcga_pan_can_atlas_2018	TCGA-MT-A7BN	4	15	9	28	WT
hnsc_tcga_pan_can_atlas_2018	TCGA-MZ-A5BI	14	9	15	38	WT
hnsc_tcga_pan_can_atlas_2018	TCGA-MZ-A6I9	9	14	12	35	WT
skcm_tcga_pan_can_atlas_2018	TCGA-BF-A3DJ	8	1	0	9	WT
coadread_tcga_pan_can_atlas_2018	TCGA-EI-6506	1	9	5	15	WT
lihc_tcga_pan_can_atlas_2018	TCGA-CC-A3M9	15	33	26	74	MUT
hnsc_tcga_pan_can_atlas_2018	TCGA-P3-A5Q6	25	19	20	64	MUT
hnsc_tcga_pan_can_atlas_2018	TCGA-P3-A5QA	13	16	16	45	MUT
hnsc_tcga_pan_can_atlas_2018	TCGA-P3-A5QE	5	6	5	16	WT
kirp_tcga_pan_can_atlas_2018	TCGA-Y8-A8RZ	4	3	3	10	WT
hnsc_tcga_pan_can_atlas_2018	TCGA-P3-A6SW	4	6	8	18	WT
lihc_tcga_pan_can_atlas_2018	TCGA-DD-AADL	6	15	8	29	WT
lusc_tcga_pan_can_atlas_2018	TCGA-66-2780	12	11	11	34	WT
hnsc_tcga_pan_can_atlas_2018	TCGA-P3-A6T0	5	6	3	14	WT
hnsc_tcga_pan_can_atlas_2018	TCGA-P3-A6T2	4	3	0	7	WT
hnsc_tcga_pan_can_atlas_2018	TCGA-P3-A6T3	7	11	6	24	WT
hnsc_tcga_pan_can_atlas_2018	TCGA-P3-A6T4	9	20	21	50	MUT
skcm_tcga_pan_can_atlas_2018	TCGA-FS-A1ZE	6	12	10	28	WT
ov_tcga_pan_can_atlas_2018	TCGA-24-2293	14	28	23	65	MUT
hnsc_tcga_pan_can_atlas_2018	TCGA-P3-A6T6	10	18	16	44	MUT
hnsc_tcga_pan_can_atlas_2018	TCGA-P3-A6T8	14	17	13	44	MUT
hnsc_tcga_pan_can_atlas_2018	TCGA-QK-A64Z	8	9	3	20	WT
hnsc_tcga_pan_can_atlas_2018	TCGA-QK-A652	4	3	2	9	WT
lihc_tcga_pan_can_atlas_2018	TCGA-CC-A5UE	5	14	13	32	WT
hnsc_tcga_pan_can_atlas_2018	TCGA-QK-A6IF	5	7	5	17	WT
hnsc_tcga_pan_can_atlas_2018	TCGA-QK-A6IG	9	15	7	31	WT
hnsc_tcga_pan_can_atlas_2018	TCGA-QK-A6IH	17	23	11	51	MUT
luad_tcga_pan_can_atlas_2018	TCGA-55-6642	11	20	25	56	MUT
hnsc_tcga_pan_can_atlas_2018	TCGA-QK-A6IJ	3	11	6	20	WT
luad_tcga_pan_can_atlas_2018	TCGA-49-AAR0	28	18	15	61	MUT
hnsc_tcga_pan_can_atlas_2018	TCGA-QK-A6V9	7	7	7	21	WT
luad_tcga_pan_can_atlas_2018	TCGA-50-5044	2	3	3	8	WT
lihc_tcga_pan_can_atlas_2018	TCGA-2Y-A9H9	4	15	10	29	WT
lihc_tcga_pan_can_atlas_2018	TCGA-DD-A11A	4	20	22	46	MUT
lihc_tcga_pan_can_atlas_2018	TCGA-DD-AAD5	5	16	15	36	WT
lihc_tcga_pan_can_atlas_2018	TCGA-DD-AAEB	2	2	1	5	WT
hnsc_tcga_pan_can_atlas_2018	TCGA-QK-A8Z9	15	21	14	50	MUT
lihc_tcga_pan_can_atlas_2018	TCGA-MI-A75H	2	4	1	7	WT
hnsc_tcga_pan_can_atlas_2018	TCGA-QK-A8ZA	13	18	21	52	MUT
skcm_tcga_pan_can_atlas_2018	TCGA-GF-A769	9	13	12	34	WT
hnsc_tcga_pan_can_atlas_2018	TCGA-QK-A8ZB	12	10	9	31	WT
lusc_tcga_pan_can_atlas_2018	TCGA-85-7698	14	18	9	41	WT
hnsc_tcga_pan_can_atlas_2018	TCGA-QK-AA3J	15	10	5	30	WT
hnsc_tcga_pan_can_atlas_2018	TCGA-QK-AA3K	20	15	10	45	MUT
stad_tcga_pan_can_atlas_2018	TCGA-BR-4366	14	25	19	58	MUT
hnsc_tcga_pan_can_atlas_2018	TCGA-RS-A6TP	5	6	5	16	WT
lihc_tcga_pan_can_atlas_2018	TCGA-ZP-A9D1	2	5	5	12	WT
lihc_tcga_pan_can_atlas_2018	TCGA-2Y-A9H1	2	5	2	9	WT
hnsc_tcga_pan_can_atlas_2018	TCGA-T2-A6WZ	21	31	15	67	MUT
luad_tcga_pan_can_atlas_2018	TCGA-05-4402	17	15	6	38	WT
hnsc_tcga_pan_can_atlas_2018	TCGA-T2-A6X0	10	16	17	43	MUT
hnsc_tcga_pan_can_atlas_2018	TCGA-TN-A7HI	3	5	3	11	WT
hnsc_tcga_pan_can_atlas_2018	TCGA-TN-A7HJ	9	20	24	53	MUT
hnsc_tcga_pan_can_atlas_2018	TCGA-UF-A718	9	16	8	33	WT
hnsc_tcga_pan_can_atlas_2018	TCGA-UF-A719	15	19	22	56	MUT
lusc_tcga_pan_can_atlas_2018	TCGA-77-8150	8	16	13	37	WT
lihc_tcga_pan_can_atlas_2018	TCGA-WJ-A86L	4	8	9	21	WT
ov_tcga_pan_can_atlas_2018	TCGA-25-2397	19	30	25	74	MUT
stad_tcga_pan_can_atlas_2018	TCGA-VQ-A8PC	7	17	22	46	MUT
hnsc_tcga_pan_can_atlas_2018	TCGA-UF-A7JC	7	13	13	33	WT
hnsc_tcga_pan_can_atlas_2018	TCGA-UF-A7JD	13	27	17	57	MUT
skcm_tcga_pan_can_atlas_2018	TCGA-HR-A2OH	5	13	9	27	WT
hnsc_tcga_pan_can_atlas_2018	TCGA-UF-A7JF	10	14	13	37	WT
hnsc_tcga_pan_can_atlas_2018	TCGA-UF-A7JH	7	17	15	39	WT
hnsc_tcga_pan_can_atlas_2018	TCGA-UF-A7JJ	14	15	13	42	MUT
hnsc_tcga_pan_can_atlas_2018	TCGA-UF-A7JK	12	25	25	62	MUT
hnsc_tcga_pan_can_atlas_2018	TCGA-UF-A7JS	10	13	6	29	WT
ov_tcga_pan_can_atlas_2018	TCGA-04-1361	18	20	24	62	MUT
hnsc_tcga_pan_can_atlas_2018	TCGA-UF-A7JV	3	3	2	8	WT
hnsc_tcga_pan_can_atlas_2018	TCGA-UP-A6WW	10	6	7	23	WT
stad_tcga_pan_can_atlas_2018	TCGA-D7-6815	7	9	16	32	WT
hnsc_tcga_pan_can_atlas_2018	TCGA-WA-A7H4	15	15	11	41	WT
kirp_tcga_pan_can_atlas_2018	TCGA-IZ-8195	0	0	0	0	WT
kich_tcga_pan_can_atlas_2018	TCGA-KL-8323	2	6	4	12	WT
kirp_tcga_pan_can_atlas_2018	TCGA-MH-A854	0	0	0	0	WT
kich_tcga_pan_can_atlas_2018	TCGA-KL-8324	0	0	0	0	WT
stad_tcga_pan_can_atlas_2018	TCGA-VQ-AA6G	3	9	4	16	WT
kich_tcga_pan_can_atlas_2018	TCGA-KL-8325	0	0	0	0	WT
stad_tcga_pan_can_atlas_2018	TCGA-VQ-A91A	15	22	17	54	MUT
kich_tcga_pan_can_atlas_2018	TCGA-KL-8326	2	1	1	4	WT
kich_tcga_pan_can_atlas_2018	TCGA-KL-8327	0	1	0	1	WT
kich_tcga_pan_can_atlas_2018	TCGA-KL-8328	0	9	3	12	WT
ov_tcga_pan_can_atlas_2018	TCGA-23-2645	16	30	32	78	MUT
kich_tcga_pan_can_atlas_2018	TCGA-KL-8329	1	2	1	4	WT
kich_tcga_pan_can_atlas_2018	TCGA-KL-8330	0	0	0	0	WT
kich_tcga_pan_can_atlas_2018	TCGA-KL-8331	2	5	2	9	WT
kich_tcga_pan_can_atlas_2018	TCGA-KL-8332	0	0	0	0	WT
coadread_tcga_pan_can_atlas_2018	TCGA-AG-3902	11	12	3	26	WT
kich_tcga_pan_can_atlas_2018	TCGA-KL-8333	3	4	1	8	WT
kich_tcga_pan_can_atlas_2018	TCGA-KL-8335	3	20	4	27	WT
kich_tcga_pan_can_atlas_2018	TCGA-KL-8336	1	0	0	1	WT
kich_tcga_pan_can_atlas_2018	TCGA-KL-8337	1	2	0	3	WT
kich_tcga_pan_can_atlas_2018	TCGA-KL-8338	0	2	0	2	WT
kich_tcga_pan_can_atlas_2018	TCGA-KL-8339	3	12	5	20	WT
luad_tcga_pan_can_atlas_2018	TCGA-05-4384	2	4	3	9	WT
kich_tcga_pan_can_atlas_2018	TCGA-KL-8340	0	0	0	0	WT
lihc_tcga_pan_can_atlas_2018	TCGA-DD-A3A7	9	12	10	31	WT
kich_tcga_pan_can_atlas_2018	TCGA-KL-8341	2	11	4	17	WT
lihc_tcga_pan_can_atlas_2018	TCGA-DD-A4NF	1	3	2	6	WT
kich_tcga_pan_can_atlas_2018	TCGA-KL-8342	0	0	0	0	WT
luad_tcga_pan_can_atlas_2018	TCGA-75-5122	8	12	10	30	WT
kich_tcga_pan_can_atlas_2018	TCGA-KL-8343	3	2	1	6	WT
ov_tcga_pan_can_atlas_2018	TCGA-23-1110	8	32	35	75	MUT
kich_tcga_pan_can_atlas_2018	TCGA-KL-8344	0	0	0	0	WT
kich_tcga_pan_can_atlas_2018	TCGA-KL-8345	0	3	0	3	WT
stad_tcga_pan_can_atlas_2018	TCGA-R5-A805	14	18	14	46	MUT
kich_tcga_pan_can_atlas_2018	TCGA-KL-8346	2	21	2	25	WT
ov_tcga_pan_can_atlas_2018	TCGA-29-1775	9	29	26	64	MUT
kich_tcga_pan_can_atlas_2018	TCGA-KM-8438	0	1	1	2	WT
kich_tcga_pan_can_atlas_2018	TCGA-KM-8440	0	3	0	3	WT
ov_tcga_pan_can_atlas_2018	TCGA-24-1849	15	20	28	63	MUT
kich_tcga_pan_can_atlas_2018	TCGA-KM-8441	0	0	0	0	WT
kich_tcga_pan_can_atlas_2018	TCGA-KM-8442	0	2	0	2	WT
lihc_tcga_pan_can_atlas_2018	TCGA-DD-A73E	6	7	9	22	WT
kich_tcga_pan_can_atlas_2018	TCGA-KM-8443	1	9	0	10	WT
luad_tcga_pan_can_atlas_2018	TCGA-55-7725	4	5	3	12	WT
kich_tcga_pan_can_atlas_2018	TCGA-KM-8476	0	0	0	0	WT
coadread_tcga_pan_can_atlas_2018	TCGA-DC-6682	7	15	6	28	WT
kich_tcga_pan_can_atlas_2018	TCGA-KM-8477	0	1	2	3	WT
kich_tcga_pan_can_atlas_2018	TCGA-KM-8639	1	1	0	2	WT
kich_tcga_pan_can_atlas_2018	TCGA-KN-8418	0	5	0	5	WT
kich_tcga_pan_can_atlas_2018	TCGA-KN-8419	3	7	0	10	WT
luad_tcga_pan_can_atlas_2018	TCGA-86-8669	8	19	18	45	MUT
kich_tcga_pan_can_atlas_2018	TCGA-KN-8421	0	0	0	0	WT
luad_tcga_pan_can_atlas_2018	TCGA-62-8394	5	27	14	46	MUT
kich_tcga_pan_can_atlas_2018	TCGA-KN-8422	0	3	0	3	WT
lusc_tcga_pan_can_atlas_2018	TCGA-43-6773	0	0	1	1	WT
kich_tcga_pan_can_atlas_2018	TCGA-KN-8423	3	13	1	17	WT
lihc_tcga_pan_can_atlas_2018	TCGA-DD-AACF	3	4	7	14	WT
kich_tcga_pan_can_atlas_2018	TCGA-KN-8424	0	2	1	3	WT
ov_tcga_pan_can_atlas_2018	TCGA-13-0800	3	19	14	36	WT
kich_tcga_pan_can_atlas_2018	TCGA-KN-8425	3	6	0	9	WT
lihc_tcga_pan_can_atlas_2018	TCGA-MI-A75E	3	5	2	10	WT
kich_tcga_pan_can_atlas_2018	TCGA-KN-8426	3	5	5	13	WT
lusc_tcga_pan_can_atlas_2018	TCGA-77-7338	12	13	16	41	WT
kich_tcga_pan_can_atlas_2018	TCGA-KN-8427	8	7	3	18	WT
kich_tcga_pan_can_atlas_2018	TCGA-KN-8431	0	0	0	0	WT
kich_tcga_pan_can_atlas_2018	TCGA-KN-8432	2	0	2	4	WT
ov_tcga_pan_can_atlas_2018	TCGA-61-2096	15	18	21	54	MUT
kich_tcga_pan_can_atlas_2018	TCGA-KN-8433	15	30	13	58	MUT
kich_tcga_pan_can_atlas_2018	TCGA-KN-8434	0	0	0	0	WT
kich_tcga_pan_can_atlas_2018	TCGA-KN-8435	0	2	1	3	WT
kich_tcga_pan_can_atlas_2018	TCGA-KN-8436	4	7	3	14	WT
coadread_tcga_pan_can_atlas_2018	TCGA-AG-3893	6	19	11	36	WT
coadread_tcga_pan_can_atlas_2018	TCGA-CL-5918	4	5	4	13	WT
kich_tcga_pan_can_atlas_2018	TCGA-KO-8403	0	0	0	0	WT
coadread_tcga_pan_can_atlas_2018	TCGA-DY-A1DD	6	8	1	15	WT
kich_tcga_pan_can_atlas_2018	TCGA-KO-8404	8	17	14	39	WT
kich_tcga_pan_can_atlas_2018	TCGA-KO-8407	0	0	0	0	WT
esca_tcga_pan_can_atlas_2018	TCGA-L5-A893	0	2	3	5	WT
kich_tcga_pan_can_atlas_2018	TCGA-KO-8408	4	4	2	10	WT
ucec_tcga_pan_can_atlas_2018	TCGA-DF-A2KS	14	27	33	74	MUT
luad_tcga_pan_can_atlas_2018	TCGA-49-4506	18	19	26	63	MUT
kich_tcga_pan_can_atlas_2018	TCGA-KO-8410	2	7	0	9	WT
sarc_tcga_pan_can_atlas_2018	TCGA-DX-A1L2	9	26	20	55	MUT
lihc_tcga_pan_can_atlas_2018	TCGA-FV-A2QQ	7	4	7	18	WT
ov_tcga_pan_can_atlas_2018	TCGA-04-1367	10	15	13	38	WT
kich_tcga_pan_can_atlas_2018	TCGA-KO-8414	1	16	1	18	WT
lihc_tcga_pan_can_atlas_2018	TCGA-ZS-A9CE	5	6	11	22	WT
kich_tcga_pan_can_atlas_2018	TCGA-KO-8415	0	2	0	2	WT
luad_tcga_pan_can_atlas_2018	TCGA-L9-A743	25	21	13	59	MUT
kich_tcga_pan_can_atlas_2018	TCGA-KO-8416	0	2	0	2	WT
stad_tcga_pan_can_atlas_2018	TCGA-CG-5717	0	1	2	3	WT
kich_tcga_pan_can_atlas_2018	TCGA-KO-8417	0	4	0	4	WT
stad_tcga_pan_can_atlas_2018	TCGA-CG-4440	11	28	17	56	MUT
kirc_tcga_pan_can_atlas_2018	TCGA-3Z-A93Z	2	4	2	8	WT
kirc_tcga_pan_can_atlas_2018	TCGA-6D-AA2E	0	0	0	0	WT
kirc_tcga_pan_can_atlas_2018	TCGA-A3-3308	2	4	2	8	WT
kirc_tcga_pan_can_atlas_2018	TCGA-A3-3308	2	4	2	8	WT
acc_tcga_pan_can_atlas_2018	TCGA-OR-A5J4	3	25	22	50	MUT
kirc_tcga_pan_can_atlas_2018	TCGA-A3-3311	6	3	6	15	WT
kirc_tcga_pan_can_atlas_2018	TCGA-A3-3311	3	4	4	11	WT
kirc_tcga_pan_can_atlas_2018	TCGA-A3-3313	5	6	3	14	WT
kirc_tcga_pan_can_atlas_2018	TCGA-A3-3313	7	5	0	12	WT
kirc_tcga_pan_can_atlas_2018	TCGA-A3-3316	6	15	10	31	WT
kirc_tcga_pan_can_atlas_2018	TCGA-A3-3317	10	6	6	22	WT
kirc_tcga_pan_can_atlas_2018	TCGA-A3-3317	8	6	5	19	WT
stad_tcga_pan_can_atlas_2018	TCGA-HU-A4GY	6	4	7	17	WT
kirc_tcga_pan_can_atlas_2018	TCGA-A3-3319	6	7	2	15	WT
kirc_tcga_pan_can_atlas_2018	TCGA-A3-3319	9	8	6	23	WT
kirc_tcga_pan_can_atlas_2018	TCGA-A3-3320	4	3	4	11	WT
kirc_tcga_pan_can_atlas_2018	TCGA-A3-3320	3	3	4	10	WT
kirc_tcga_pan_can_atlas_2018	TCGA-A3-3322	2	1	0	3	WT
kirc_tcga_pan_can_atlas_2018	TCGA-A3-3322	0	1	0	1	WT
paad_tcga_pan_can_atlas_2018	TCGA-HZ-7918	16	25	25	66	MUT
kirc_tcga_pan_can_atlas_2018	TCGA-A3-3323	2	5	4	11	WT
kirc_tcga_pan_can_atlas_2018	TCGA-A3-3323	4	2	2	8	WT
kirc_tcga_pan_can_atlas_2018	TCGA-A3-3326	1	4	2	7	WT
coadread_tcga_pan_can_atlas_2018	TCGA-AF-A56L	5	8	6	19	WT
kirc_tcga_pan_can_atlas_2018	TCGA-A3-3331	3	1	1	5	WT
kirc_tcga_pan_can_atlas_2018	TCGA-A3-3331	4	1	1	6	WT
coadread_tcga_pan_can_atlas_2018	TCGA-AG-3883	6	15	11	32	WT
kirc_tcga_pan_can_atlas_2018	TCGA-A3-3346	16	28	15	59	MUT
esca_tcga_pan_can_atlas_2018	TCGA-2H-A9GQ	6	20	14	40	WT
kirc_tcga_pan_can_atlas_2018	TCGA-A3-3347	4	7	10	21	WT
kirc_tcga_pan_can_atlas_2018	TCGA-A3-3347	7	3	1	11	WT
kirc_tcga_pan_can_atlas_2018	TCGA-B2-4099	1	9	4	14	WT
kirc_tcga_pan_can_atlas_2018	TCGA-A3-3349	2	2	3	7	WT
thca_tcga_pan_can_atlas_2018	TCGA-EM-A22J	0	0	0	0	WT
kirc_tcga_pan_can_atlas_2018	TCGA-A3-3357	2	3	3	8	WT
kirp_tcga_pan_can_atlas_2018	TCGA-SX-A71S	0	0	0	0	WT
kirc_tcga_pan_can_atlas_2018	TCGA-A3-3358	1	2	3	6	WT
lihc_tcga_pan_can_atlas_2018	TCGA-DD-AADQ	5	7	4	16	WT
kirc_tcga_pan_can_atlas_2018	TCGA-A3-3362	1	2	2	5	WT
kirc_tcga_pan_can_atlas_2018	TCGA-A3-3362	1	2	2	5	WT
stad_tcga_pan_can_atlas_2018	TCGA-BR-8590	10	14	16	40	WT
kirc_tcga_pan_can_atlas_2018	TCGA-A3-3363	2	1	0	3	WT
stad_tcga_pan_can_atlas_2018	TCGA-FP-8099	9	26	14	49	MUT
kirc_tcga_pan_can_atlas_2018	TCGA-A3-3365	5	6	0	11	WT
kirc_tcga_pan_can_atlas_2018	TCGA-CZ-5468	13	23	15	51	MUT
kirc_tcga_pan_can_atlas_2018	TCGA-A3-3367	3	1	2	6	WT
kirc_tcga_pan_can_atlas_2018	TCGA-A3-3370	5	1	5	11	WT
kirc_tcga_pan_can_atlas_2018	TCGA-A3-3373	3	0	1	4	WT
coadread_tcga_pan_can_atlas_2018	TCGA-EI-6512	3	7	1	11	WT
kirc_tcga_pan_can_atlas_2018	TCGA-A3-3374	0	3	0	3	WT
kirc_tcga_pan_can_atlas_2018	TCGA-A3-3374	10	2	0	12	WT
kirc_tcga_pan_can_atlas_2018	TCGA-A3-3376	1	5	3	9	WT
kirc_tcga_pan_can_atlas_2018	TCGA-A3-3378	2	2	0	4	WT
kirc_tcga_pan_can_atlas_2018	TCGA-A3-3378	1	2	0	3	WT
kirc_tcga_pan_can_atlas_2018	TCGA-A3-3380	3	9	10	22	WT
kirc_tcga_pan_can_atlas_2018	TCGA-A3-3382	2	9	2	13	WT
kirc_tcga_pan_can_atlas_2018	TCGA-A3-3382	3	9	0	12	WT
kirc_tcga_pan_can_atlas_2018	TCGA-A3-3383	1	1	0	2	WT
kirc_tcga_pan_can_atlas_2018	TCGA-A3-3383	1	1	0	2	WT
ov_tcga_pan_can_atlas_2018	TCGA-59-2351	18	28	24	70	MUT
kirc_tcga_pan_can_atlas_2018	TCGA-A3-3385	1	1	1	3	WT
kirp_tcga_pan_can_atlas_2018	TCGA-G7-6796	1	3	0	4	WT
kirc_tcga_pan_can_atlas_2018	TCGA-A3-3387	2	8	3	13	WT
stad_tcga_pan_can_atlas_2018	TCGA-D7-5577	4	4	4	12	WT
kirc_tcga_pan_can_atlas_2018	TCGA-A3-A6NI	1	6	3	10	WT
kirc_tcga_pan_can_atlas_2018	TCGA-A3-A6NJ	2	2	1	5	WT
lusc_tcga_pan_can_atlas_2018	TCGA-85-8052	8	8	9	25	WT
kirc_tcga_pan_can_atlas_2018	TCGA-A3-A6NN	2	2	0	4	WT
luad_tcga_pan_can_atlas_2018	TCGA-78-7153	1	8	11	20	WT
kirc_tcga_pan_can_atlas_2018	TCGA-A3-A8CQ	2	3	4	9	WT
lusc_tcga_pan_can_atlas_2018	TCGA-85-8048	16	16	10	42	MUT
kirc_tcga_pan_can_atlas_2018	TCGA-A3-A8OU	1	1	1	3	WT
ov_tcga_pan_can_atlas_2018	TCGA-25-2042	13	23	22	58	MUT
stad_tcga_pan_can_atlas_2018	TCGA-CG-4476	6	19	16	41	WT
kirc_tcga_pan_can_atlas_2018	TCGA-A3-A8OW	1	1	1	3	WT
stad_tcga_pan_can_atlas_2018	TCGA-VQ-A8PE	15	21	14	50	MUT
kirc_tcga_pan_can_atlas_2018	TCGA-A3-A8OX	0	1	0	1	WT
kirc_tcga_pan_can_atlas_2018	TCGA-AK-3426	2	13	9	24	WT
kirc_tcga_pan_can_atlas_2018	TCGA-AK-3426	2	8	2	12	WT
kirc_tcga_pan_can_atlas_2018	TCGA-AK-3427	0	1	1	2	WT
kirc_tcga_pan_can_atlas_2018	TCGA-AK-3429	3	0	1	4	WT
kirc_tcga_pan_can_atlas_2018	TCGA-AK-3429	2	8	1	11	WT
lihc_tcga_pan_can_atlas_2018	TCGA-DD-AACX	5	4	2	11	WT
kirc_tcga_pan_can_atlas_2018	TCGA-AK-3436	5	12	16	33	WT
kirc_tcga_pan_can_atlas_2018	TCGA-AK-3436	1	3	2	6	WT
kirc_tcga_pan_can_atlas_2018	TCGA-AK-3440	0	1	0	1	WT
kirc_tcga_pan_can_atlas_2018	TCGA-AK-3440	0	17	1	18	WT
kirc_tcga_pan_can_atlas_2018	TCGA-AK-3444	1	5	3	9	WT
kirc_tcga_pan_can_atlas_2018	TCGA-AK-3444	1	3	2	6	WT
kirc_tcga_pan_can_atlas_2018	TCGA-AK-3451	1	2	2	5	WT
kirc_tcga_pan_can_atlas_2018	TCGA-AK-3453	0	1	4	5	WT
kirc_tcga_pan_can_atlas_2018	TCGA-AK-3453	0	4	0	4	WT
kirc_tcga_pan_can_atlas_2018	TCGA-AK-3455	2	2	0	4	WT
lihc_tcga_pan_can_atlas_2018	TCGA-DD-AACU	6	8	11	25	WT
kirc_tcga_pan_can_atlas_2018	TCGA-AK-3456	2	2	0	4	WT
kirc_tcga_pan_can_atlas_2018	TCGA-AK-3456	1	2	1	4	WT
kirc_tcga_pan_can_atlas_2018	TCGA-AK-3458	3	4	3	10	WT
kirc_tcga_pan_can_atlas_2018	TCGA-AK-3465	0	0	0	0	WT
kirc_tcga_pan_can_atlas_2018	TCGA-AK-3465	2	0	0	2	WT
kirc_tcga_pan_can_atlas_2018	TCGA-AS-3777	2	5	1	8	WT
gbm_tcga_pan_can_atlas_2018	TCGA-06-0649	5	6	10	21	WT
kirc_tcga_pan_can_atlas_2018	TCGA-AS-3778	1	1	0	2	WT
kirp_tcga_pan_can_atlas_2018	TCGA-KV-A6GD	0	0	0	0	WT
kirc_tcga_pan_can_atlas_2018	TCGA-B0-4700	8	11	10	29	WT
lihc_tcga_pan_can_atlas_2018	TCGA-DD-AAW2	3	3	4	10	WT
kirc_tcga_pan_can_atlas_2018	TCGA-B0-4706	1	1	3	5	WT
lihc_tcga_pan_can_atlas_2018	TCGA-CC-A7IF	5	11	5	21	WT
kirc_tcga_pan_can_atlas_2018	TCGA-B0-4710	1	3	2	6	WT
lihc_tcga_pan_can_atlas_2018	TCGA-DD-AAEI	5	4	5	14	WT
kirc_tcga_pan_can_atlas_2018	TCGA-B0-4712	3	7	6	16	WT
lihc_tcga_pan_can_atlas_2018	TCGA-G3-A6UC	2	7	5	14	WT
kirc_tcga_pan_can_atlas_2018	TCGA-B0-4810	3	4	6	13	WT
ov_tcga_pan_can_atlas_2018	TCGA-25-2392	7	33	24	64	MUT
kirc_tcga_pan_can_atlas_2018	TCGA-B0-4811	1	12	7	20	WT
ov_tcga_pan_can_atlas_2018	TCGA-13-0884	6	29	30	65	MUT
kirc_tcga_pan_can_atlas_2018	TCGA-B0-4815	4	15	7	26	WT
ucec_tcga_pan_can_atlas_2018	TCGA-AJ-A3TW	11	28	23	62	MUT
kirc_tcga_pan_can_atlas_2018	TCGA-B0-4816	2	2	2	6	WT
stad_tcga_pan_can_atlas_2018	TCGA-VQ-A8E2	16	31	14	61	MUT
kirc_tcga_pan_can_atlas_2018	TCGA-B0-4818	2	2	2	6	WT
kirc_tcga_pan_can_atlas_2018	TCGA-B0-4821	7	7	6	20	WT
kirc_tcga_pan_can_atlas_2018	TCGA-B0-4823	0	0	0	0	WT
kirc_tcga_pan_can_atlas_2018	TCGA-B0-4827	1	4	1	6	WT
ov_tcga_pan_can_atlas_2018	TCGA-42-2582	9	20	25	54	MUT
kirc_tcga_pan_can_atlas_2018	TCGA-B0-4842	4	2	2	8	WT
lihc_tcga_pan_can_atlas_2018	TCGA-DD-AADE	2	7	1	10	WT
kirc_tcga_pan_can_atlas_2018	TCGA-B0-4852	9	10	6	25	WT
kirc_tcga_pan_can_atlas_2018	TCGA-B0-4945	4	2	3	9	WT
lihc_tcga_pan_can_atlas_2018	TCGA-DD-A11D	2	3	1	6	WT
kirc_tcga_pan_can_atlas_2018	TCGA-B0-5075	1	9	3	13	WT
lusc_tcga_pan_can_atlas_2018	TCGA-66-2778	5	7	5	17	WT
kirc_tcga_pan_can_atlas_2018	TCGA-B0-5077	1	1	2	4	WT
kirc_tcga_pan_can_atlas_2018	TCGA-B0-5080	2	3	1	6	WT
stad_tcga_pan_can_atlas_2018	TCGA-HU-8243	11	25	25	61	MUT
kirc_tcga_pan_can_atlas_2018	TCGA-B0-5081	0	3	2	5	WT
lihc_tcga_pan_can_atlas_2018	TCGA-DD-AADB	9	11	2	22	WT
kirc_tcga_pan_can_atlas_2018	TCGA-B0-5084	4	5	4	13	WT
luad_tcga_pan_can_atlas_2018	TCGA-95-A4VP	17	15	13	45	MUT
kirc_tcga_pan_can_atlas_2018	TCGA-B0-5085	1	8	9	18	WT
ov_tcga_pan_can_atlas_2018	TCGA-61-1914	11	26	31	68	MUT
kirc_tcga_pan_can_atlas_2018	TCGA-B0-5088	1	16	14	31	WT
skcm_tcga_pan_can_atlas_2018	TCGA-D9-A3Z3	15	9	6	30	WT
kirc_tcga_pan_can_atlas_2018	TCGA-B0-5092	3	4	3	10	WT
stad_tcga_pan_can_atlas_2018	TCGA-VQ-A92D	3	17	9	29	WT
kirc_tcga_pan_can_atlas_2018	TCGA-B0-5094	3	13	8	24	WT
lusc_tcga_pan_can_atlas_2018	TCGA-77-A5GB	0	0	0	0	WT
kirc_tcga_pan_can_atlas_2018	TCGA-B0-5095	7	3	7	17	WT
kirc_tcga_pan_can_atlas_2018	TCGA-B0-5096	2	1	1	4	WT
kirc_tcga_pan_can_atlas_2018	TCGA-B0-5097	4	3	3	10	WT
luad_tcga_pan_can_atlas_2018	TCGA-38-4628	14	31	18	63	MUT
kirc_tcga_pan_can_atlas_2018	TCGA-B0-5099	5	11	7	23	WT
gbm_tcga_pan_can_atlas_2018	TCGA-12-3644	1	1	1	3	WT
kirc_tcga_pan_can_atlas_2018	TCGA-B0-5100	0	0	0	0	WT
coadread_tcga_pan_can_atlas_2018	TCGA-F5-6810	3	10	5	18	WT
kirc_tcga_pan_can_atlas_2018	TCGA-B0-5102	4	8	2	14	WT
luad_tcga_pan_can_atlas_2018	TCGA-80-5607	2	3	2	7	WT
kirc_tcga_pan_can_atlas_2018	TCGA-B0-5104	1	3	1	5	WT
ov_tcga_pan_can_atlas_2018	TCGA-09-1674	6	29	14	49	MUT
kirc_tcga_pan_can_atlas_2018	TCGA-B0-5106	0	0	0	0	WT
lihc_tcga_pan_can_atlas_2018	TCGA-DD-AADA	4	6	6	16	WT
kirc_tcga_pan_can_atlas_2018	TCGA-B0-5107	3	1	3	7	WT
kirc_tcga_pan_can_atlas_2018	TCGA-B0-5108	4	4	2	10	WT
lusc_tcga_pan_can_atlas_2018	TCGA-96-7545	13	19	10	42	MUT
kirc_tcga_pan_can_atlas_2018	TCGA-B0-5109	11	17	13	41	WT
lihc_tcga_pan_can_atlas_2018	TCGA-DD-AAD1	7	11	6	24	WT
kirc_tcga_pan_can_atlas_2018	TCGA-B0-5110	2	2	3	7	WT
lihc_tcga_pan_can_atlas_2018	TCGA-DD-A3A8	4	6	4	14	WT
kirc_tcga_pan_can_atlas_2018	TCGA-B0-5113	2	14	11	27	WT
kirc_tcga_pan_can_atlas_2018	TCGA-B0-5115	1	1	0	2	WT
lihc_tcga_pan_can_atlas_2018	TCGA-G3-A5SM	4	17	7	28	WT
kirc_tcga_pan_can_atlas_2018	TCGA-B0-5116	3	8	5	16	WT
lusc_tcga_pan_can_atlas_2018	TCGA-77-A5GF	16	15	11	42	MUT
kirc_tcga_pan_can_atlas_2018	TCGA-B0-5117	0	1	0	1	WT
ucec_tcga_pan_can_atlas_2018	TCGA-B5-A11L	2	2	1	5	WT
kirc_tcga_pan_can_atlas_2018	TCGA-B0-5119	2	2	1	5	WT
ov_tcga_pan_can_atlas_2018	TCGA-29-2434	19	31	32	82	MUT
kirc_tcga_pan_can_atlas_2018	TCGA-B0-5120	3	2	2	7	WT
kirc_tcga_pan_can_atlas_2018	TCGA-B0-5121	3	2	2	7	WT
kirc_tcga_pan_can_atlas_2018	TCGA-B0-5399	4	0	2	6	WT
kirc_tcga_pan_can_atlas_2018	TCGA-B0-5400	3	3	2	8	WT
lihc_tcga_pan_can_atlas_2018	TCGA-DD-A4NO	2	8	7	17	WT
kirc_tcga_pan_can_atlas_2018	TCGA-B0-5402	5	6	4	15	WT
kirc_tcga_pan_can_atlas_2018	TCGA-B0-5690	1	2	3	6	WT
lihc_tcga_pan_can_atlas_2018	TCGA-ED-A8O5	7	6	2	15	WT
kirc_tcga_pan_can_atlas_2018	TCGA-B0-5691	2	4	6	12	WT
stad_tcga_pan_can_atlas_2018	TCGA-D7-A6EX	4	12	12	28	WT
kirc_tcga_pan_can_atlas_2018	TCGA-B0-5692	2	2	1	5	WT
stad_tcga_pan_can_atlas_2018	TCGA-BR-8483	4	20	15	39	WT
kirc_tcga_pan_can_atlas_2018	TCGA-B0-5693	1	3	1	5	WT
kirc_tcga_pan_can_atlas_2018	TCGA-B0-5694	2	1	1	4	WT
coadread_tcga_pan_can_atlas_2018	TCGA-AG-3881	5	11	6	22	WT
kirc_tcga_pan_can_atlas_2018	TCGA-B0-5695	2	1	2	5	WT
kirc_tcga_pan_can_atlas_2018	TCGA-B0-5696	3	8	4	15	WT
kirc_tcga_pan_can_atlas_2018	TCGA-B0-5697	5	10	4	19	WT
kirc_tcga_pan_can_atlas_2018	TCGA-B0-5698	1	2	2	5	WT
kirc_tcga_pan_can_atlas_2018	TCGA-B0-5699	4	1	2	7	WT
kirc_tcga_pan_can_atlas_2018	TCGA-B0-5701	3	8	6	17	WT
luad_tcga_pan_can_atlas_2018	TCGA-55-7726	9	18	8	35	WT
kirc_tcga_pan_can_atlas_2018	TCGA-B0-5702	5	5	1	11	WT
kirc_tcga_pan_can_atlas_2018	TCGA-B0-5703	4	5	3	12	WT
kirc_tcga_pan_can_atlas_2018	TCGA-B0-5705	1	2	1	4	WT
lihc_tcga_pan_can_atlas_2018	TCGA-BW-A5NO	3	14	11	28	WT
kirc_tcga_pan_can_atlas_2018	TCGA-B0-5706	1	2	3	6	WT
lihc_tcga_pan_can_atlas_2018	TCGA-DD-AAD8	1	18	5	24	WT
kirc_tcga_pan_can_atlas_2018	TCGA-B0-5709	5	4	4	13	WT
stad_tcga_pan_can_atlas_2018	TCGA-IN-A6RJ	5	18	14	37	WT
kirc_tcga_pan_can_atlas_2018	TCGA-B0-5710	3	3	4	10	WT
ov_tcga_pan_can_atlas_2018	TCGA-23-2077	18	24	27	69	MUT
kirc_tcga_pan_can_atlas_2018	TCGA-B0-5711	1	2	2	5	WT
kirc_tcga_pan_can_atlas_2018	TCGA-B0-5712	0	1	0	1	WT
kirc_tcga_pan_can_atlas_2018	TCGA-B0-5713	3	2	2	7	WT
ucec_tcga_pan_can_atlas_2018	TCGA-DI-A2QY	13	26	34	73	MUT
kirc_tcga_pan_can_atlas_2018	TCGA-B0-5812	2	3	2	7	WT
blca_tcga_pan_can_atlas_2018	TCGA-BL-A0C8	7	25	17	49	MUT
blca_tcga_pan_can_atlas_2018	TCGA-BL-A0C8	6	4	11	21	WT
blca_tcga_pan_can_atlas_2018	TCGA-BL-A0C8	7	23	16	46	MUT
kirc_tcga_pan_can_atlas_2018	TCGA-B2-3923	0	1	0	1	WT
kirc_tcga_pan_can_atlas_2018	TCGA-B2-3923	0	2	1	3	WT
kirc_tcga_pan_can_atlas_2018	TCGA-B2-4098	5	1	3	9	WT
kirc_tcga_pan_can_atlas_2018	TCGA-B2-4098	6	2	3	11	WT
kirc_tcga_pan_can_atlas_2018	TCGA-B2-4101	1	3	2	6	WT
kirc_tcga_pan_can_atlas_2018	TCGA-B2-4102	2	2	2	6	WT
kirc_tcga_pan_can_atlas_2018	TCGA-B2-4102	1	2	2	5	WT
kirc_tcga_pan_can_atlas_2018	TCGA-B2-5633	1	3	2	6	WT
kirc_tcga_pan_can_atlas_2018	TCGA-B2-5633	0	0	0	0	WT
kirc_tcga_pan_can_atlas_2018	TCGA-B2-5633	3	3	2	8	WT
kirc_tcga_pan_can_atlas_2018	TCGA-B2-5635	0	0	0	0	WT
kirc_tcga_pan_can_atlas_2018	TCGA-B2-5635	0	2	0	2	WT
kirc_tcga_pan_can_atlas_2018	TCGA-B2-5635	0	0	0	0	WT
kirc_tcga_pan_can_atlas_2018	TCGA-B2-5639	1	1	2	4	WT
stad_tcga_pan_can_atlas_2018	TCGA-BR-8286	16	18	12	46	MUT
kirc_tcga_pan_can_atlas_2018	TCGA-B2-A4SR	4	3	3	10	WT
stad_tcga_pan_can_atlas_2018	TCGA-BR-8077	16	32	17	65	MUT
kirc_tcga_pan_can_atlas_2018	TCGA-B4-5377	2	1	0	3	WT
kirc_tcga_pan_can_atlas_2018	TCGA-B4-5832	4	11	9	24	WT
kirc_tcga_pan_can_atlas_2018	TCGA-B4-5834	1	1	1	3	WT
coadread_tcga_pan_can_atlas_2018	TCGA-AF-6136	9	10	4	23	WT
kirc_tcga_pan_can_atlas_2018	TCGA-B4-5835	9	8	1	18	WT
coadread_tcga_pan_can_atlas_2018	TCGA-AG-3896	3	8	4	15	WT
kirc_tcga_pan_can_atlas_2018	TCGA-B4-5836	2	1	0	3	WT
kirc_tcga_pan_can_atlas_2018	TCGA-B4-5838	1	8	10	19	WT
kirc_tcga_pan_can_atlas_2018	TCGA-B4-5843	2	2	2	6	WT
kirc_tcga_pan_can_atlas_2018	TCGA-B4-5844	2	2	1	5	WT
gbm_tcga_pan_can_atlas_2018	TCGA-16-1460	2	7	1	10	WT
kirc_tcga_pan_can_atlas_2018	TCGA-B8-4143	5	5	12	22	WT
kirc_tcga_pan_can_atlas_2018	TCGA-B8-4146	5	4	5	14	WT
ov_tcga_pan_can_atlas_2018	TCGA-13-0755	10	21	24	55	MUT
kirc_tcga_pan_can_atlas_2018	TCGA-B8-4148	3	1	0	4	WT
kirc_tcga_pan_can_atlas_2018	TCGA-B8-4148	5	1	0	6	WT
kirp_tcga_pan_can_atlas_2018	TCGA-GL-7773	1	1	2	4	WT
kirc_tcga_pan_can_atlas_2018	TCGA-B8-4151	2	2	1	5	WT
kirp_tcga_pan_can_atlas_2018	TCGA-Y8-A8RY	0	1	0	1	WT
kirc_tcga_pan_can_atlas_2018	TCGA-B8-4153	1	2	1	4	WT
ucec_tcga_pan_can_atlas_2018	TCGA-BG-A2AE	4	9	6	19	WT
kirc_tcga_pan_can_atlas_2018	TCGA-B8-4154	3	2	1	6	WT
lgg_tcga_pan_can_atlas_2018	TCGA-DU-A7T6	2	0	0	2	WT
kirc_tcga_pan_can_atlas_2018	TCGA-B8-4619	0	0	0	0	WT
kirc_tcga_pan_can_atlas_2018	TCGA-B8-4619	0	0	0	0	WT
kirc_tcga_pan_can_atlas_2018	TCGA-B8-4619	0	0	0	0	WT
paad_tcga_pan_can_atlas_2018	TCGA-FB-AAPP	3	9	6	18	WT
kirc_tcga_pan_can_atlas_2018	TCGA-B8-4620	2	2	2	6	WT
kirc_tcga_pan_can_atlas_2018	TCGA-B8-4620	2	3	2	7	WT
kirc_tcga_pan_can_atlas_2018	TCGA-B8-4620	3	4	5	12	WT
luad_tcga_pan_can_atlas_2018	TCGA-62-A46S	7	7	4	18	WT
kirc_tcga_pan_can_atlas_2018	TCGA-B8-4621	0	3	2	5	WT
kirc_tcga_pan_can_atlas_2018	TCGA-B8-5158	10	8	9	27	WT
kirc_tcga_pan_can_atlas_2018	TCGA-B8-5159	3	1	2	6	WT
kirc_tcga_pan_can_atlas_2018	TCGA-B8-5162	5	2	2	9	WT
ov_tcga_pan_can_atlas_2018	TCGA-61-1907	10	25	41	76	MUT
kirc_tcga_pan_can_atlas_2018	TCGA-B8-5163	2	4	0	6	WT
kirc_tcga_pan_can_atlas_2018	TCGA-B8-5164	3	4	1	8	WT
kirc_tcga_pan_can_atlas_2018	TCGA-B8-5165	1	2	2	5	WT
kirc_tcga_pan_can_atlas_2018	TCGA-B8-5545	0	0	0	0	WT
kirc_tcga_pan_can_atlas_2018	TCGA-B8-5546	0	0	0	0	WT
kirc_tcga_pan_can_atlas_2018	TCGA-B8-5549	2	22	9	33	WT
kirc_tcga_pan_can_atlas_2018	TCGA-B8-5550	5	10	5	20	WT
coadread_tcga_pan_can_atlas_2018	TCGA-CI-6621	10	10	6	26	WT
kirc_tcga_pan_can_atlas_2018	TCGA-B8-5551	12	4	3	19	WT
lihc_tcga_pan_can_atlas_2018	TCGA-CC-5263	15	10	11	36	WT
kirc_tcga_pan_can_atlas_2018	TCGA-B8-5552	2	1	1	4	WT
lihc_tcga_pan_can_atlas_2018	TCGA-DD-A4NR	2	9	8	19	WT
kirc_tcga_pan_can_atlas_2018	TCGA-B8-5553	1	3	4	8	WT
kirc_tcga_pan_can_atlas_2018	TCGA-B8-A54D	4	3	2	9	WT
kirc_tcga_pan_can_atlas_2018	TCGA-B8-A54E	1	1	0	2	WT
kirc_tcga_pan_can_atlas_2018	TCGA-B8-A54F	2	1	2	5	WT
kirc_tcga_pan_can_atlas_2018	TCGA-B8-A54G	5	5	4	14	WT
kirc_tcga_pan_can_atlas_2018	TCGA-B8-A54H	2	1	2	5	WT
kirc_tcga_pan_can_atlas_2018	TCGA-B8-A54I	1	5	1	7	WT
kirc_tcga_pan_can_atlas_2018	TCGA-B8-A54J	3	2	1	6	WT
kirc_tcga_pan_can_atlas_2018	TCGA-B8-A7U6	1	2	2	5	WT
kirp_tcga_pan_can_atlas_2018	TCGA-A4-A5XZ	1	1	1	3	WT
kirc_tcga_pan_can_atlas_2018	TCGA-B8-A8YJ	0	0	0	0	WT
stad_tcga_pan_can_atlas_2018	TCGA-VQ-A925	11	32	13	56	MUT
kirc_tcga_pan_can_atlas_2018	TCGA-BP-4161	1	2	3	6	WT
kirc_tcga_pan_can_atlas_2018	TCGA-BP-4161	1	2	3	6	WT
skcm_tcga_pan_can_atlas_2018	TCGA-FS-A1ZY	8	14	15	37	WT
kirc_tcga_pan_can_atlas_2018	TCGA-BP-4162	2	2	2	6	WT
kirc_tcga_pan_can_atlas_2018	TCGA-BP-4162	1	2	2	5	WT
lihc_tcga_pan_can_atlas_2018	TCGA-DD-A1EF	6	11	9	26	WT
kirc_tcga_pan_can_atlas_2018	TCGA-BP-4163	1	2	0	3	WT
kirc_tcga_pan_can_atlas_2018	TCGA-BP-4163	2	2	0	4	WT
lihc_tcga_pan_can_atlas_2018	TCGA-DD-A118	4	12	10	26	WT
kirc_tcga_pan_can_atlas_2018	TCGA-BP-4164	2	2	0	4	WT
kirc_tcga_pan_can_atlas_2018	TCGA-BP-4164	2	3	0	5	WT
kirc_tcga_pan_can_atlas_2018	TCGA-BP-4167	1	25	25	51	MUT
kirc_tcga_pan_can_atlas_2018	TCGA-BP-4167	0	2	1	3	WT
lusc_tcga_pan_can_atlas_2018	TCGA-O2-A52W	6	9	5	20	WT
kirc_tcga_pan_can_atlas_2018	TCGA-BP-4770	14	13	9	36	WT
kirc_tcga_pan_can_atlas_2018	TCGA-BP-4782	2	7	5	14	WT
kirc_tcga_pan_can_atlas_2018	TCGA-BP-4795	1	2	0	3	WT
kirc_tcga_pan_can_atlas_2018	TCGA-BP-4801	0	2	2	4	WT
kirc_tcga_pan_can_atlas_2018	TCGA-BP-4960	5	8	3	16	WT
kirc_tcga_pan_can_atlas_2018	TCGA-BP-4961	3	8	5	16	WT
kirc_tcga_pan_can_atlas_2018	TCGA-BP-4962	5	11	10	26	WT
kirc_tcga_pan_can_atlas_2018	TCGA-BP-4963	5	4	2	11	WT
coadread_tcga_pan_can_atlas_2018	TCGA-A6-5656	6	9	7	22	WT
coadread_tcga_pan_can_atlas_2018	TCGA-A6-5656	6	9	6	21	WT
coadread_tcga_pan_can_atlas_2018	TCGA-A6-5656	0	1	1	2	WT
kirc_tcga_pan_can_atlas_2018	TCGA-BP-4964	1	2	2	5	WT
kirc_tcga_pan_can_atlas_2018	TCGA-BP-4965	3	4	2	9	WT
kirc_tcga_pan_can_atlas_2018	TCGA-BP-4967	4	6	3	13	WT
kirc_tcga_pan_can_atlas_2018	TCGA-BP-4968	1	4	4	9	WT
ucec_tcga_pan_can_atlas_2018	TCGA-AX-A1CA	8	21	13	42	MUT
kirc_tcga_pan_can_atlas_2018	TCGA-BP-4970	0	8	3	11	WT
kirc_tcga_pan_can_atlas_2018	TCGA-BP-4972	1	2	2	5	WT
luad_tcga_pan_can_atlas_2018	TCGA-50-5936	11	9	9	29	WT
kirc_tcga_pan_can_atlas_2018	TCGA-BP-4973	1	6	8	15	WT
kirc_tcga_pan_can_atlas_2018	TCGA-BP-4974	6	11	6	23	WT
kirc_tcga_pan_can_atlas_2018	TCGA-BP-4975	2	7	1	10	WT
lihc_tcga_pan_can_atlas_2018	TCGA-BC-A10R	7	11	10	28	WT
kirc_tcga_pan_can_atlas_2018	TCGA-BP-4977	2	17	9	28	WT
kirp_tcga_pan_can_atlas_2018	TCGA-5P-A9JY	0	3	1	4	WT
kirc_tcga_pan_can_atlas_2018	TCGA-BP-4981	4	11	6	21	WT
ov_tcga_pan_can_atlas_2018	TCGA-3P-A9WA	7	21	14	42	MUT
kirc_tcga_pan_can_atlas_2018	TCGA-BP-4982	2	3	3	8	WT
lihc_tcga_pan_can_atlas_2018	TCGA-DD-AACA	5	11	9	25	WT
lihc_tcga_pan_can_atlas_2018	TCGA-DD-AACA	5	10	7	22	WT
lihc_tcga_pan_can_atlas_2018	TCGA-DD-AACA	5	8	6	19	WT
kirc_tcga_pan_can_atlas_2018	TCGA-BP-4983	7	5	8	20	WT
lihc_tcga_pan_can_atlas_2018	TCGA-FV-A23B	6	12	6	24	WT
kirc_tcga_pan_can_atlas_2018	TCGA-BP-4985	10	10	6	26	WT
lihc_tcga_pan_can_atlas_2018	TCGA-MI-A75C	2	4	3	9	WT
kirc_tcga_pan_can_atlas_2018	TCGA-BP-4987	2	2	2	6	WT
luad_tcga_pan_can_atlas_2018	TCGA-91-6849	7	5	5	17	WT
kirc_tcga_pan_can_atlas_2018	TCGA-BP-4989	4	7	5	16	WT
luad_tcga_pan_can_atlas_2018	TCGA-MP-A4T8	6	14	8	28	WT
kirc_tcga_pan_can_atlas_2018	TCGA-BP-4991	4	11	4	19	WT
luad_tcga_pan_can_atlas_2018	TCGA-MP-A4TH	5	12	9	26	WT
kirc_tcga_pan_can_atlas_2018	TCGA-BP-4992	3	13	3	19	WT
prad_tcga_pan_can_atlas_2018	TCGA-EJ-7781	4	4	2	10	WT
kirc_tcga_pan_can_atlas_2018	TCGA-BP-4993	2	1	2	5	WT
lusc_tcga_pan_can_atlas_2018	TCGA-22-0944	13	22	11	46	MUT
kirc_tcga_pan_can_atlas_2018	TCGA-BP-4994	4	10	2	16	WT
stad_tcga_pan_can_atlas_2018	TCGA-D7-A6F0	21	33	18	72	MUT
kirc_tcga_pan_can_atlas_2018	TCGA-BP-4998	4	12	5	21	WT
ucec_tcga_pan_can_atlas_2018	TCGA-AJ-A23M	5	18	9	32	WT
kirc_tcga_pan_can_atlas_2018	TCGA-BP-4999	1	5	1	7	WT
kirc_tcga_pan_can_atlas_2018	TCGA-BP-5000	4	15	3	22	WT
kirc_tcga_pan_can_atlas_2018	TCGA-BP-5001	1	10	4	15	WT
kirc_tcga_pan_can_atlas_2018	TCGA-BP-5004	4	5	3	12	WT
gbm_tcga_pan_can_atlas_2018	TCGA-12-3651	6	8	5	19	WT
kirc_tcga_pan_can_atlas_2018	TCGA-BP-5007	1	6	4	11	WT
kirc_tcga_pan_can_atlas_2018	TCGA-BP-5010	1	0	2	3	WT
kirc_tcga_pan_can_atlas_2018	TCGA-BP-5168	1	0	1	2	WT
kirc_tcga_pan_can_atlas_2018	TCGA-BP-5169	5	8	5	18	WT
kirc_tcga_pan_can_atlas_2018	TCGA-BP-5170	1	2	3	6	WT
kirc_tcga_pan_can_atlas_2018	TCGA-BP-5173	1	6	5	12	WT
kirc_tcga_pan_can_atlas_2018	TCGA-BP-5174	2	2	1	5	WT
luad_tcga_pan_can_atlas_2018	TCGA-93-7347	7	6	4	17	WT
kirc_tcga_pan_can_atlas_2018	TCGA-BP-5176	1	1	1	3	WT
kirc_tcga_pan_can_atlas_2018	TCGA-CZ-5465	2	2	0	4	WT
kirc_tcga_pan_can_atlas_2018	TCGA-BP-5177	3	7	4	14	WT
kirc_tcga_pan_can_atlas_2018	TCGA-BP-5178	1	14	7	22	WT
kirc_tcga_pan_can_atlas_2018	TCGA-BP-5180	3	2	1	6	WT
kirc_tcga_pan_can_atlas_2018	TCGA-BP-5182	5	7	1	13	WT
ov_tcga_pan_can_atlas_2018	TCGA-13-2061	16	26	27	69	MUT
kirc_tcga_pan_can_atlas_2018	TCGA-BP-5183	1	1	1	3	WT
prad_tcga_pan_can_atlas_2018	TCGA-CH-5769	2	4	4	10	WT
kirc_tcga_pan_can_atlas_2018	TCGA-BP-5184	2	10	0	12	WT
lihc_tcga_pan_can_atlas_2018	TCGA-BD-A3EP	11	5	6	22	WT
kirc_tcga_pan_can_atlas_2018	TCGA-BP-5185	2	10	4	16	WT
lihc_tcga_pan_can_atlas_2018	TCGA-DD-A4NS	0	0	1	1	WT
kirc_tcga_pan_can_atlas_2018	TCGA-BP-5186	1	0	1	2	WT
ov_tcga_pan_can_atlas_2018	TCGA-24-1927	13	23	28	64	MUT
kirc_tcga_pan_can_atlas_2018	TCGA-BP-5187	0	3	1	4	WT
ov_tcga_pan_can_atlas_2018	TCGA-24-1846	16	21	22	59	MUT
kirc_tcga_pan_can_atlas_2018	TCGA-BP-5189	0	3	1	4	WT
stad_tcga_pan_can_atlas_2018	TCGA-HU-8244	0	1	2	3	WT
kirc_tcga_pan_can_atlas_2018	TCGA-BP-5190	2	2	1	5	WT
ucec_tcga_pan_can_atlas_2018	TCGA-AP-A0LI	12	24	14	50	MUT
kirc_tcga_pan_can_atlas_2018	TCGA-BP-5191	0	13	9	22	WT
ov_tcga_pan_can_atlas_2018	TCGA-24-1431	4	17	8	29	WT
kirc_tcga_pan_can_atlas_2018	TCGA-BP-5192	2	2	3	7	WT
stad_tcga_pan_can_atlas_2018	TCGA-3M-AB47	2	3	1	6	WT
kirc_tcga_pan_can_atlas_2018	TCGA-BP-5194	1	6	2	9	WT
kirc_tcga_pan_can_atlas_2018	TCGA-BP-5195	2	2	2	6	WT
lihc_tcga_pan_can_atlas_2018	TCGA-G3-AAV4	4	5	3	12	WT
kirc_tcga_pan_can_atlas_2018	TCGA-BP-5196	2	8	5	15	WT
skcm_tcga_pan_can_atlas_2018	TCGA-DA-A1I2	3	6	5	14	WT
kirc_tcga_pan_can_atlas_2018	TCGA-BP-5198	1	17	7	25	WT
kirc_tcga_pan_can_atlas_2018	TCGA-BP-5200	0	10	0	10	WT
kirc_tcga_pan_can_atlas_2018	TCGA-BP-5201	3	15	9	27	WT
stad_tcga_pan_can_atlas_2018	TCGA-VQ-A8PF	6	3	10	19	WT
kirc_tcga_pan_can_atlas_2018	TCGA-BP-5202	7	7	18	32	WT
lihc_tcga_pan_can_atlas_2018	TCGA-DD-AAEG	3	11	7	21	WT
kirc_tcga_pan_can_atlas_2018	TCGA-CJ-4634	3	2	2	7	WT
kirc_tcga_pan_can_atlas_2018	TCGA-CJ-4634	2	2	0	4	WT
kirc_tcga_pan_can_atlas_2018	TCGA-CJ-4636	6	2	1	9	WT
kirc_tcga_pan_can_atlas_2018	TCGA-CJ-4636	4	2	1	7	WT
lihc_tcga_pan_can_atlas_2018	TCGA-FV-A2QR	8	9	12	29	WT
kirc_tcga_pan_can_atlas_2018	TCGA-CJ-4637	1	15	12	28	WT
kirc_tcga_pan_can_atlas_2018	TCGA-CJ-4637	1	11	13	25	WT
kirc_tcga_pan_can_atlas_2018	TCGA-CJ-4638	1	4	8	13	WT
kirc_tcga_pan_can_atlas_2018	TCGA-CJ-4638	1	4	8	13	WT
kirc_tcga_pan_can_atlas_2018	TCGA-CJ-4639	3	1	2	6	WT
kirc_tcga_pan_can_atlas_2018	TCGA-CJ-4639	3	1	2	6	WT
coadread_tcga_pan_can_atlas_2018	TCGA-EI-6884	4	13	6	23	WT
kirc_tcga_pan_can_atlas_2018	TCGA-CJ-4640	5	3	4	12	WT
kirc_tcga_pan_can_atlas_2018	TCGA-CJ-4640	8	3	3	14	WT
kirc_tcga_pan_can_atlas_2018	TCGA-CJ-4641	0	0	0	0	WT
kirc_tcga_pan_can_atlas_2018	TCGA-CJ-4641	1	2	1	4	WT
lusc_tcga_pan_can_atlas_2018	TCGA-60-2711	8	22	20	50	MUT
kirc_tcga_pan_can_atlas_2018	TCGA-CJ-4643	2	3	4	9	WT
kirc_tcga_pan_can_atlas_2018	TCGA-CJ-4643	2	4	2	8	WT
kirc_tcga_pan_can_atlas_2018	TCGA-CJ-4644	3	4	1	8	WT
kirc_tcga_pan_can_atlas_2018	TCGA-CJ-4644	1	13	7	21	WT
kirc_tcga_pan_can_atlas_2018	TCGA-CJ-4869	4	5	5	14	WT
kirc_tcga_pan_can_atlas_2018	TCGA-CJ-4882	4	7	0	11	WT
luad_tcga_pan_can_atlas_2018	TCGA-62-A470	11	17	12	40	WT
kirc_tcga_pan_can_atlas_2018	TCGA-CJ-4899	2	3	3	8	WT
kirc_tcga_pan_can_atlas_2018	TCGA-CJ-4901	5	13	6	24	WT
kirc_tcga_pan_can_atlas_2018	TCGA-CJ-4902	2	3	2	7	WT
kirc_tcga_pan_can_atlas_2018	TCGA-CJ-4903	2	7	11	20	WT
kirc_tcga_pan_can_atlas_2018	TCGA-CJ-4904	0	0	0	0	WT
kirc_tcga_pan_can_atlas_2018	TCGA-CJ-4905	1	2	2	5	WT
luad_tcga_pan_can_atlas_2018	TCGA-05-5715	4	3	7	14	WT
kirc_tcga_pan_can_atlas_2018	TCGA-CJ-4907	1	3	3	7	WT
prad_tcga_pan_can_atlas_2018	TCGA-HC-A4ZV	13	12	20	45	MUT
kirc_tcga_pan_can_atlas_2018	TCGA-CJ-4908	1	2	2	5	WT
lihc_tcga_pan_can_atlas_2018	TCGA-DD-AADI	8	8	7	23	WT
kirc_tcga_pan_can_atlas_2018	TCGA-CJ-4912	2	16	4	22	WT
luad_tcga_pan_can_atlas_2018	TCGA-93-A4JQ	0	24	26	50	MUT
kirc_tcga_pan_can_atlas_2018	TCGA-CJ-4916	1	4	1	6	WT
stad_tcga_pan_can_atlas_2018	TCGA-MX-A666	13	18	17	48	MUT
kirc_tcga_pan_can_atlas_2018	TCGA-CJ-4918	2	3	2	7	WT
prad_tcga_pan_can_atlas_2018	TCGA-XQ-A8TA	12	23	25	60	MUT
ov_tcga_pan_can_atlas_2018	TCGA-09-2050	18	21	23	62	MUT
kirc_tcga_pan_can_atlas_2018	TCGA-CJ-4923	3	5	4	12	WT
kirc_tcga_pan_can_atlas_2018	TCGA-CJ-5671	6	2	4	12	WT
kirc_tcga_pan_can_atlas_2018	TCGA-CJ-5672	7	14	6	27	WT
kirc_tcga_pan_can_atlas_2018	TCGA-CJ-5675	2	7	2	11	WT
lihc_tcga_pan_can_atlas_2018	TCGA-UB-A7MD	3	5	3	11	WT
kirc_tcga_pan_can_atlas_2018	TCGA-CJ-5676	1	13	6	20	WT
kirc_tcga_pan_can_atlas_2018	TCGA-CJ-5677	6	4	7	17	WT
sarc_tcga_pan_can_atlas_2018	TCGA-IS-A3K7	15	12	10	37	WT
kirc_tcga_pan_can_atlas_2018	TCGA-CJ-5678	3	4	1	8	WT
coadread_tcga_pan_can_atlas_2018	TCGA-AH-6644	6	7	5	18	WT
kirc_tcga_pan_can_atlas_2018	TCGA-CJ-5679	2	10	8	20	WT
coadread_tcga_pan_can_atlas_2018	TCGA-EI-6514	1	7	6	14	WT
kirc_tcga_pan_can_atlas_2018	TCGA-CJ-5680	2	2	2	6	WT
lgg_tcga_pan_can_atlas_2018	TCGA-HW-7490	1	8	4	13	WT
kirc_tcga_pan_can_atlas_2018	TCGA-CJ-5681	2	1	5	8	WT
kirc_tcga_pan_can_atlas_2018	TCGA-CJ-5682	0	6	2	8	WT
kirc_tcga_pan_can_atlas_2018	TCGA-CJ-5683	2	0	2	4	WT
ov_tcga_pan_can_atlas_2018	TCGA-30-1855	19	23	29	71	MUT
kirc_tcga_pan_can_atlas_2018	TCGA-CJ-5684	2	1	1	4	WT
kirc_tcga_pan_can_atlas_2018	TCGA-CJ-5686	3	3	2	8	WT
kirc_tcga_pan_can_atlas_2018	TCGA-CJ-6027	4	7	5	16	WT
ov_tcga_pan_can_atlas_2018	TCGA-61-2111	26	21	23	70	MUT
kirc_tcga_pan_can_atlas_2018	TCGA-CJ-6028	0	1	1	2	WT
stad_tcga_pan_can_atlas_2018	TCGA-IN-8462	11	15	10	36	WT
kirc_tcga_pan_can_atlas_2018	TCGA-CJ-6030	8	0	1	9	WT
kirc_tcga_pan_can_atlas_2018	TCGA-CJ-6031	3	4	6	13	WT
kirc_tcga_pan_can_atlas_2018	TCGA-CJ-6032	6	4	3	13	WT
sarc_tcga_pan_can_atlas_2018	TCGA-FX-A3RE	6	18	20	44	MUT
kirc_tcga_pan_can_atlas_2018	TCGA-CJ-6033	4	3	4	11	WT
lihc_tcga_pan_can_atlas_2018	TCGA-DD-AADN	5	15	12	32	WT
kirc_tcga_pan_can_atlas_2018	TCGA-CW-5580	6	1	3	10	WT
skcm_tcga_pan_can_atlas_2018	TCGA-FR-A8YD	3	11	11	25	WT
kirc_tcga_pan_can_atlas_2018	TCGA-CW-5581	2	5	4	11	WT
luad_tcga_pan_can_atlas_2018	TCGA-78-7167	8	16	16	40	WT
luad_tcga_pan_can_atlas_2018	TCGA-55-6983	3	8	4	15	WT
kirc_tcga_pan_can_atlas_2018	TCGA-CW-5585	3	4	3	10	WT
lihc_tcga_pan_can_atlas_2018	TCGA-ZP-A9CV	1	1	0	2	WT
sarc_tcga_pan_can_atlas_2018	TCGA-FX-A2QS	1	23	10	34	WT
kirc_tcga_pan_can_atlas_2018	TCGA-CW-5591	4	14	10	28	WT
lusc_tcga_pan_can_atlas_2018	TCGA-70-6723	18	29	13	60	MUT
kirc_tcga_pan_can_atlas_2018	TCGA-CW-6087	5	11	8	24	WT
ov_tcga_pan_can_atlas_2018	TCGA-09-2043	21	28	30	79	MUT
kirc_tcga_pan_can_atlas_2018	TCGA-CW-6090	1	5	3	9	WT
ov_tcga_pan_can_atlas_2018	TCGA-61-2018	20	28	34	82	MUT
kirc_tcga_pan_can_atlas_2018	TCGA-CW-6093	1	1	1	3	WT
stad_tcga_pan_can_atlas_2018	TCGA-BR-8678	9	16	7	32	WT
kirc_tcga_pan_can_atlas_2018	TCGA-CW-6097	0	0	0	0	WT
kirc_tcga_pan_can_atlas_2018	TCGA-CZ-4853	2	3	3	8	WT
kirc_tcga_pan_can_atlas_2018	TCGA-CZ-4856	1	5	4	10	WT
kirc_tcga_pan_can_atlas_2018	TCGA-CZ-4863	5	4	6	15	WT
kirc_tcga_pan_can_atlas_2018	TCGA-CZ-4864	2	4	3	9	WT
lihc_tcga_pan_can_atlas_2018	TCGA-DD-AAW1	1	4	1	6	WT
kirc_tcga_pan_can_atlas_2018	TCGA-CZ-4866	1	3	4	8	WT
kirc_tcga_pan_can_atlas_2018	TCGA-CZ-5451	0	0	0	0	WT
kirc_tcga_pan_can_atlas_2018	TCGA-CZ-5452	1	5	5	11	WT
kirc_tcga_pan_can_atlas_2018	TCGA-CZ-5453	3	1	3	7	WT
luad_tcga_pan_can_atlas_2018	TCGA-50-5051	1	17	16	34	WT
kirc_tcga_pan_can_atlas_2018	TCGA-CZ-5454	2	2	3	7	WT
kirc_tcga_pan_can_atlas_2018	TCGA-CZ-5455	4	3	1	8	WT
esca_tcga_pan_can_atlas_2018	TCGA-JY-A6FA	18	22	11	51	MUT
kirc_tcga_pan_can_atlas_2018	TCGA-CZ-5456	4	9	5	18	WT
kirc_tcga_pan_can_atlas_2018	TCGA-CZ-5457	1	2	6	9	WT
kirc_tcga_pan_can_atlas_2018	TCGA-CZ-5458	5	3	3	11	WT
lihc_tcga_pan_can_atlas_2018	TCGA-DD-A116	4	9	4	17	WT
kirc_tcga_pan_can_atlas_2018	TCGA-CZ-5459	0	1	0	1	WT
kirc_tcga_pan_can_atlas_2018	TCGA-CZ-5460	3	3	1	7	WT
kirc_tcga_pan_can_atlas_2018	TCGA-CZ-5461	7	5	4	16	WT
stad_tcga_pan_can_atlas_2018	TCGA-D7-8570	10	18	16	44	MUT
kirc_tcga_pan_can_atlas_2018	TCGA-CZ-5462	7	5	3	15	WT
kirc_tcga_pan_can_atlas_2018	TCGA-CZ-5463	2	3	1	6	WT
stad_tcga_pan_can_atlas_2018	TCGA-R5-A7O7	15	16	14	45	MUT
kirc_tcga_pan_can_atlas_2018	TCGA-CZ-5466	4	8	6	18	WT
kirp_tcga_pan_can_atlas_2018	TCGA-SX-A7SS	1	3	4	8	WT
kirc_tcga_pan_can_atlas_2018	TCGA-CZ-5467	4	2	5	11	WT
lihc_tcga_pan_can_atlas_2018	TCGA-K7-A5RF	0	0	0	0	WT
ov_tcga_pan_can_atlas_2018	TCGA-24-2033	5	20	20	45	MUT
kirc_tcga_pan_can_atlas_2018	TCGA-CZ-5469	2	15	2	19	WT
stad_tcga_pan_can_atlas_2018	TCGA-HU-8610	14	13	16	43	MUT
kirc_tcga_pan_can_atlas_2018	TCGA-CZ-5470	2	3	2	7	WT
lihc_tcga_pan_can_atlas_2018	TCGA-DD-AACV	10	9	8	27	WT
kirc_tcga_pan_can_atlas_2018	TCGA-CZ-5982	5	5	4	14	WT
lihc_tcga_pan_can_atlas_2018	TCGA-EP-A2KA	3	11	4	18	WT
kirc_tcga_pan_can_atlas_2018	TCGA-CZ-5984	2	9	5	16	WT
lihc_tcga_pan_can_atlas_2018	TCGA-EP-A3RK	7	6	7	20	WT
kirc_tcga_pan_can_atlas_2018	TCGA-CZ-5985	3	3	6	12	WT
lusc_tcga_pan_can_atlas_2018	TCGA-68-7756	9	5	1	15	WT
kirc_tcga_pan_can_atlas_2018	TCGA-CZ-5986	0	1	1	2	WT
stad_tcga_pan_can_atlas_2018	TCGA-BR-A4QI	13	35	16	64	MUT
kirc_tcga_pan_can_atlas_2018	TCGA-CZ-5987	0	1	0	1	WT
prad_tcga_pan_can_atlas_2018	TCGA-EJ-7123	6	2	11	19	WT
kirc_tcga_pan_can_atlas_2018	TCGA-CZ-5988	2	3	3	8	WT
ucs_tcga_pan_can_atlas_2018	TCGA-NA-A4R1	15	20	13	48	MUT
kirc_tcga_pan_can_atlas_2018	TCGA-CZ-5989	4	3	5	12	WT
stad_tcga_pan_can_atlas_2018	TCGA-VQ-A8PU	15	27	25	67	MUT
kirc_tcga_pan_can_atlas_2018	TCGA-DV-5565	7	4	3	14	WT
kirc_tcga_pan_can_atlas_2018	TCGA-DV-5566	2	4	1	7	WT
kirc_tcga_pan_can_atlas_2018	TCGA-DV-A4VX	4	6	3	13	WT
stad_tcga_pan_can_atlas_2018	TCGA-BR-8381	1	3	4	8	WT
kirc_tcga_pan_can_atlas_2018	TCGA-DV-A4W0	0	0	0	0	WT
kirc_tcga_pan_can_atlas_2018	TCGA-DV-A4W0	3	6	3	12	WT
kirc_tcga_pan_can_atlas_2018	TCGA-EU-5904	1	2	2	5	WT
skcm_tcga_pan_can_atlas_2018	TCGA-D3-A3CF	9	12	12	33	WT
kirc_tcga_pan_can_atlas_2018	TCGA-EU-5905	2	9	3	14	WT
coadread_tcga_pan_can_atlas_2018	TCGA-EI-6508	11	11	14	36	WT
kirc_tcga_pan_can_atlas_2018	TCGA-EU-5906	2	3	1	6	WT
luad_tcga_pan_can_atlas_2018	TCGA-S2-AA1A	1	10	3	14	WT
kirc_tcga_pan_can_atlas_2018	TCGA-EU-5907	2	4	5	11	WT
kirc_tcga_pan_can_atlas_2018	TCGA-G6-A5PC	3	4	2	9	WT
coadread_tcga_pan_can_atlas_2018	TCGA-AG-A01N	4	17	16	37	WT
kirc_tcga_pan_can_atlas_2018	TCGA-G6-A8L6	1	5	1	7	WT
coadread_tcga_pan_can_atlas_2018	TCGA-AA-A01I	3	8	2	13	WT
kirc_tcga_pan_can_atlas_2018	TCGA-G6-A8L7	6	5	4	15	WT
kirc_tcga_pan_can_atlas_2018	TCGA-G6-A8L8	9	5	5	19	WT
kirc_tcga_pan_can_atlas_2018	TCGA-MM-A563	5	6	1	12	WT
kirc_tcga_pan_can_atlas_2018	TCGA-MM-A564	3	6	3	12	WT
ov_tcga_pan_can_atlas_2018	TCGA-30-1857	12	21	27	60	MUT
kirc_tcga_pan_can_atlas_2018	TCGA-MM-A84U	3	7	4	14	WT
kirc_tcga_pan_can_atlas_2018	TCGA-MW-A4EC	2	1	1	4	WT
kirc_tcga_pan_can_atlas_2018	TCGA-T7-A92I	2	1	0	3	WT
kirp_tcga_pan_can_atlas_2018	TCGA-2K-A9WE	0	1	0	1	WT
stad_tcga_pan_can_atlas_2018	TCGA-BR-4188	8	4	7	19	WT
kirp_tcga_pan_can_atlas_2018	TCGA-2Z-A9J1	0	1	1	2	WT
kirp_tcga_pan_can_atlas_2018	TCGA-2Z-A9JS	0	0	0	0	WT
kirp_tcga_pan_can_atlas_2018	TCGA-2Z-A9J2	2	5	3	10	WT
kirp_tcga_pan_can_atlas_2018	TCGA-SX-A71V	1	0	2	3	WT
luad_tcga_pan_can_atlas_2018	TCGA-35-3615	3	4	2	9	WT
kirp_tcga_pan_can_atlas_2018	TCGA-2Z-A9J5	0	1	0	1	WT
lihc_tcga_pan_can_atlas_2018	TCGA-DD-AAD0	6	10	7	23	WT
stad_tcga_pan_can_atlas_2018	TCGA-ZQ-A9CR	18	17	15	50	MUT
kirp_tcga_pan_can_atlas_2018	TCGA-2Z-A9J7	1	2	3	6	WT
skcm_tcga_pan_can_atlas_2018	TCGA-D3-A51F	0	3	0	3	WT
kirp_tcga_pan_can_atlas_2018	TCGA-2Z-A9J8	5	3	2	10	WT
lihc_tcga_pan_can_atlas_2018	TCGA-DD-A73G	6	18	13	37	WT
kirp_tcga_pan_can_atlas_2018	TCGA-2Z-A9JD	0	0	0	0	WT
kirp_tcga_pan_can_atlas_2018	TCGA-2Z-A9JE	0	6	3	9	WT
kirp_tcga_pan_can_atlas_2018	TCGA-2Z-A9JG	0	12	1	13	WT
kirp_tcga_pan_can_atlas_2018	TCGA-2Z-A9JJ	3	5	4	12	WT
kirp_tcga_pan_can_atlas_2018	TCGA-2Z-A9JK	2	1	1	4	WT
kirp_tcga_pan_can_atlas_2018	TCGA-2Z-A9JL	0	0	1	1	WT
coadread_tcga_pan_can_atlas_2018	TCGA-EI-6510	1	2	5	8	WT
kirp_tcga_pan_can_atlas_2018	TCGA-2Z-A9JM	1	4	3	8	WT
coadread_tcga_pan_can_atlas_2018	TCGA-EI-6881	6	5	3	14	WT
kirp_tcga_pan_can_atlas_2018	TCGA-2Z-A9JN	0	0	0	0	WT
kirp_tcga_pan_can_atlas_2018	TCGA-2Z-A9JO	0	0	0	0	WT
kirp_tcga_pan_can_atlas_2018	TCGA-B9-A8YI	1	2	1	4	WT
kirp_tcga_pan_can_atlas_2018	TCGA-2Z-A9JP	0	0	0	0	WT
kirp_tcga_pan_can_atlas_2018	TCGA-2Z-A9JQ	0	1	0	1	WT
ov_tcga_pan_can_atlas_2018	TCGA-09-2055	9	24	20	53	MUT
kirp_tcga_pan_can_atlas_2018	TCGA-2Z-A9JR	0	2	1	3	WT
stad_tcga_pan_can_atlas_2018	TCGA-BR-8588	9	9	5	23	WT
kirp_tcga_pan_can_atlas_2018	TCGA-2Z-A9JT	0	2	0	2	WT
gbm_tcga_pan_can_atlas_2018	TCGA-12-0828	0	0	0	0	WT
kirp_tcga_pan_can_atlas_2018	TCGA-4A-A93W	0	0	0	0	WT
ov_tcga_pan_can_atlas_2018	TCGA-29-1693	13	21	16	50	MUT
kirp_tcga_pan_can_atlas_2018	TCGA-4A-A93X	0	2	2	4	WT
kirp_tcga_pan_can_atlas_2018	TCGA-4A-A93Y	0	0	0	0	WT
kirp_tcga_pan_can_atlas_2018	TCGA-5P-A9JU	1	2	2	5	WT
stad_tcga_pan_can_atlas_2018	TCGA-CD-8533	10	22	12	44	MUT
kirp_tcga_pan_can_atlas_2018	TCGA-5P-A9JV	0	1	0	1	WT
kirp_tcga_pan_can_atlas_2018	TCGA-5P-A9JW	0	1	1	2	WT
kirp_tcga_pan_can_atlas_2018	TCGA-BQ-5885	3	3	4	10	WT
stad_tcga_pan_can_atlas_2018	TCGA-FP-7735	20	22	6	48	MUT
kirp_tcga_pan_can_atlas_2018	TCGA-5P-A9JZ	0	0	0	0	WT
stad_tcga_pan_can_atlas_2018	TCGA-RD-A8N9	17	23	15	55	MUT
kirp_tcga_pan_can_atlas_2018	TCGA-5P-A9K0	0	0	0	0	WT
ov_tcga_pan_can_atlas_2018	TCGA-09-0369	9	23	15	47	MUT
kirp_tcga_pan_can_atlas_2018	TCGA-5P-A9K2	0	0	0	0	WT
skcm_tcga_pan_can_atlas_2018	TCGA-ER-A2ND	16	11	7	34	WT
kirp_tcga_pan_can_atlas_2018	TCGA-5P-A9K3	10	13	6	29	WT
thca_tcga_pan_can_atlas_2018	TCGA-BJ-A191	0	0	0	0	WT
kirp_tcga_pan_can_atlas_2018	TCGA-5P-A9K6	0	1	0	1	WT
lusc_tcga_pan_can_atlas_2018	TCGA-33-4589	7	17	8	32	WT
kirp_tcga_pan_can_atlas_2018	TCGA-5P-A9K8	3	0	0	3	WT
luad_tcga_pan_can_atlas_2018	TCGA-67-6215	2	7	2	11	WT
kirp_tcga_pan_can_atlas_2018	TCGA-5P-A9KA	0	1	0	1	WT
ucec_tcga_pan_can_atlas_2018	TCGA-EY-A54A	8	15	19	42	MUT
kirp_tcga_pan_can_atlas_2018	TCGA-5P-A9KC	2	0	1	3	WT
kirp_tcga_pan_can_atlas_2018	TCGA-5P-A9KE	0	0	0	0	WT
stad_tcga_pan_can_atlas_2018	TCGA-BR-8686	0	6	1	7	WT
kirp_tcga_pan_can_atlas_2018	TCGA-5P-A9KH	0	7	0	7	WT
kirp_tcga_pan_can_atlas_2018	TCGA-A4-7286	0	0	0	0	WT
kirp_tcga_pan_can_atlas_2018	TCGA-A4-7288	0	0	0	0	WT
stad_tcga_pan_can_atlas_2018	TCGA-BR-A4PF	6	11	6	23	WT
kirp_tcga_pan_can_atlas_2018	TCGA-Y8-A8S1	3	10	3	16	WT
kirp_tcga_pan_can_atlas_2018	TCGA-A4-7584	0	0	1	1	WT
coadread_tcga_pan_can_atlas_2018	TCGA-AG-4001	4	25	18	47	MUT
kirp_tcga_pan_can_atlas_2018	TCGA-A4-7585	1	4	2	7	WT
coadread_tcga_pan_can_atlas_2018	TCGA-AG-A011	7	11	7	25	WT
kirp_tcga_pan_can_atlas_2018	TCGA-A4-7732	0	1	0	1	WT
kirp_tcga_pan_can_atlas_2018	TCGA-A4-7734	0	0	0	0	WT
kirp_tcga_pan_can_atlas_2018	TCGA-A4-7828	0	1	0	1	WT
kirp_tcga_pan_can_atlas_2018	TCGA-A4-7915	2	2	0	4	WT
kirp_tcga_pan_can_atlas_2018	TCGA-A4-7996	0	0	0	0	WT
kirp_tcga_pan_can_atlas_2018	TCGA-A4-7997	3	1	4	8	WT
kirp_tcga_pan_can_atlas_2018	TCGA-A4-8098	2	3	4	9	WT
gbm_tcga_pan_can_atlas_2018	TCGA-02-2466	6	5	6	17	WT
kirp_tcga_pan_can_atlas_2018	TCGA-A4-8310	0	3	0	3	WT
kirp_tcga_pan_can_atlas_2018	TCGA-A4-8311	0	0	0	0	WT
kirp_tcga_pan_can_atlas_2018	TCGA-SX-A7SN	0	1	0	1	WT
kirp_tcga_pan_can_atlas_2018	TCGA-A4-8515	0	0	0	0	WT
ov_tcga_pan_can_atlas_2018	TCGA-23-1118	16	36	34	86	MUT
kirp_tcga_pan_can_atlas_2018	TCGA-A4-8517	0	3	0	3	WT
lihc_tcga_pan_can_atlas_2018	TCGA-DD-A4NN	16	9	16	41	WT
kirp_tcga_pan_can_atlas_2018	TCGA-A4-8630	2	0	0	2	WT
luad_tcga_pan_can_atlas_2018	TCGA-44-3919	6	10	7	23	WT
kirp_tcga_pan_can_atlas_2018	TCGA-A4-A48D	0	4	0	4	WT
kirp_tcga_pan_can_atlas_2018	TCGA-A4-A4ZT	0	1	3	4	WT
ov_tcga_pan_can_atlas_2018	TCGA-24-1435	15	28	29	72	MUT
kirp_tcga_pan_can_atlas_2018	TCGA-A4-A5DU	0	1	2	3	WT
kirp_tcga_pan_can_atlas_2018	TCGA-A4-A5Y0	2	2	1	5	WT
kirp_tcga_pan_can_atlas_2018	TCGA-A4-A5Y1	7	16	6	29	WT
kirp_tcga_pan_can_atlas_2018	TCGA-A4-A772	0	1	0	1	WT
kirp_tcga_pan_can_atlas_2018	TCGA-A4-A7UZ	4	8	4	16	WT
kirp_tcga_pan_can_atlas_2018	TCGA-AL-3466	10	16	5	31	WT
kirp_tcga_pan_can_atlas_2018	TCGA-AL-3466	14	14	13	41	WT
kirp_tcga_pan_can_atlas_2018	TCGA-AL-3467	0	0	0	0	WT
kirp_tcga_pan_can_atlas_2018	TCGA-AL-3467	0	0	0	0	WT
kirp_tcga_pan_can_atlas_2018	TCGA-AL-3472	0	0	0	0	WT
ucec_tcga_pan_can_atlas_2018	TCGA-BG-A0MG	2	2	2	6	WT
kirp_tcga_pan_can_atlas_2018	TCGA-AL-3473	1	5	1	7	WT
coadread_tcga_pan_can_atlas_2018	TCGA-AH-6643	3	12	6	21	WT
kirp_tcga_pan_can_atlas_2018	TCGA-AL-7173	1	3	0	4	WT
coadread_tcga_pan_can_atlas_2018	TCGA-AH-6897	4	7	6	17	WT
kirp_tcga_pan_can_atlas_2018	TCGA-AT-A5NU	0	2	0	2	WT
kirp_tcga_pan_can_atlas_2018	TCGA-B1-5398	2	8	0	10	WT
kirp_tcga_pan_can_atlas_2018	TCGA-B1-7332	7	3	0	10	WT
kirp_tcga_pan_can_atlas_2018	TCGA-B1-A47N	0	0	0	0	WT
kirp_tcga_pan_can_atlas_2018	TCGA-B1-A654	0	0	0	0	WT
luad_tcga_pan_can_atlas_2018	TCGA-55-8615	9	31	18	58	MUT
kirp_tcga_pan_can_atlas_2018	TCGA-B1-A655	1	3	2	6	WT
lihc_tcga_pan_can_atlas_2018	TCGA-UB-A7MF	5	16	12	33	WT
kirp_tcga_pan_can_atlas_2018	TCGA-B1-A656	0	2	0	2	WT
kirp_tcga_pan_can_atlas_2018	TCGA-B1-A657	0	0	0	0	WT
stad_tcga_pan_can_atlas_2018	TCGA-CG-5725	24	13	29	66	MUT
laml_tcga_pan_can_atlas_2018	TCGA-AB-2867	0	0	0	0	WT
luad_tcga_pan_can_atlas_2018	TCGA-55-8097	3	5	3	11	WT
kirp_tcga_pan_can_atlas_2018	TCGA-B3-4103	0	2	0	2	WT
kirp_tcga_pan_can_atlas_2018	TCGA-B3-4103	0	2	1	3	WT
stad_tcga_pan_can_atlas_2018	TCGA-VQ-A91N	27	28	18	73	MUT
kirp_tcga_pan_can_atlas_2018	TCGA-B3-8121	0	0	0	0	WT
coadread_tcga_pan_can_atlas_2018	TCGA-AG-3898	4	14	9	27	WT
kirp_tcga_pan_can_atlas_2018	TCGA-B3-A6W5	0	0	0	0	WT
kirp_tcga_pan_can_atlas_2018	TCGA-B9-4113	0	1	0	1	WT
lihc_tcga_pan_can_atlas_2018	TCGA-LG-A9QD	6	6	10	22	WT
kirp_tcga_pan_can_atlas_2018	TCGA-B9-4114	0	1	0	1	WT
kirp_tcga_pan_can_atlas_2018	TCGA-B9-4115	0	2	0	2	WT
kirp_tcga_pan_can_atlas_2018	TCGA-B9-4115	0	2	0	2	WT
kirp_tcga_pan_can_atlas_2018	TCGA-B9-4116	3	2	1	6	WT
kirp_tcga_pan_can_atlas_2018	TCGA-B9-4116	2	2	1	5	WT
kirp_tcga_pan_can_atlas_2018	TCGA-B9-4117	2	6	4	12	WT
kirp_tcga_pan_can_atlas_2018	TCGA-B9-4117	2	3	3	8	WT
kirp_tcga_pan_can_atlas_2018	TCGA-B9-4617	0	2	0	2	WT
kirp_tcga_pan_can_atlas_2018	TCGA-B9-5155	0	0	0	0	WT
ucec_tcga_pan_can_atlas_2018	TCGA-FI-A2EW	4	19	14	37	WT
kirp_tcga_pan_can_atlas_2018	TCGA-B9-5156	0	0	1	1	WT
lusc_tcga_pan_can_atlas_2018	TCGA-18-3408	8	8	9	25	WT
kirp_tcga_pan_can_atlas_2018	TCGA-B9-7268	0	3	0	3	WT
coadread_tcga_pan_can_atlas_2018	TCGA-F5-6465	3	6	3	12	WT
kirp_tcga_pan_can_atlas_2018	TCGA-B9-A5W7	0	0	0	0	WT
kirp_tcga_pan_can_atlas_2018	TCGA-B9-A5W8	0	1	0	1	WT
lihc_tcga_pan_can_atlas_2018	TCGA-G3-A25W	3	5	5	13	WT
kirp_tcga_pan_can_atlas_2018	TCGA-B9-A5W9	1	5	2	8	WT
kirp_tcga_pan_can_atlas_2018	TCGA-B9-A69E	7	4	6	17	WT
kirp_tcga_pan_can_atlas_2018	TCGA-B9-A8YH	0	1	0	1	WT
kirp_tcga_pan_can_atlas_2018	TCGA-BQ-5875	1	7	3	11	WT
luad_tcga_pan_can_atlas_2018	TCGA-73-7498	4	5	5	14	WT
kirp_tcga_pan_can_atlas_2018	TCGA-BQ-5876	2	16	0	18	WT
kirp_tcga_pan_can_atlas_2018	TCGA-BQ-5877	8	3	3	14	WT
skcm_tcga_pan_can_atlas_2018	TCGA-D3-A8GD	4	13	9	26	WT
kirp_tcga_pan_can_atlas_2018	TCGA-BQ-5878	1	2	4	7	WT
ov_tcga_pan_can_atlas_2018	TCGA-36-2533	11	27	33	71	MUT
kirp_tcga_pan_can_atlas_2018	TCGA-BQ-5879	4	4	2	10	WT
kirp_tcga_pan_can_atlas_2018	TCGA-BQ-5880	1	3	2	6	WT
kirp_tcga_pan_can_atlas_2018	TCGA-UZ-A9PR	0	0	0	0	WT
kirp_tcga_pan_can_atlas_2018	TCGA-BQ-5881	0	2	0	2	WT
lihc_tcga_pan_can_atlas_2018	TCGA-CC-A7IL	7	8	11	26	WT
kirp_tcga_pan_can_atlas_2018	TCGA-BQ-5882	7	8	3	18	WT
lihc_tcga_pan_can_atlas_2018	TCGA-CC-A3MC	4	15	11	30	WT
kirp_tcga_pan_can_atlas_2018	TCGA-BQ-5883	0	0	0	0	WT
lihc_tcga_pan_can_atlas_2018	TCGA-DD-AADP	7	10	4	21	WT
kirp_tcga_pan_can_atlas_2018	TCGA-BQ-5884	0	0	1	1	WT
luad_tcga_pan_can_atlas_2018	TCGA-50-6595	10	11	8	29	WT
luad_tcga_pan_can_atlas_2018	TCGA-NJ-A55A	0	0	0	0	WT
kirp_tcga_pan_can_atlas_2018	TCGA-BQ-5886	0	1	0	1	WT
lusc_tcga_pan_can_atlas_2018	TCGA-56-A4ZJ	0	1	1	2	WT
kirp_tcga_pan_can_atlas_2018	TCGA-BQ-5887	6	8	11	25	WT
kirp_tcga_pan_can_atlas_2018	TCGA-BQ-5888	3	5	3	11	WT
coadread_tcga_pan_can_atlas_2018	TCGA-AF-2687	5	10	14	29	WT
kirp_tcga_pan_can_atlas_2018	TCGA-BQ-5889	11	10	13	34	WT
kirp_tcga_pan_can_atlas_2018	TCGA-BQ-5890	3	10	6	19	WT
kirp_tcga_pan_can_atlas_2018	TCGA-BQ-5891	0	4	5	9	WT
kirp_tcga_pan_can_atlas_2018	TCGA-BQ-5892	1	9	4	14	WT
kirp_tcga_pan_can_atlas_2018	TCGA-BQ-5893	1	4	0	5	WT
ov_tcga_pan_can_atlas_2018	TCGA-24-2262	11	16	11	38	WT
kirp_tcga_pan_can_atlas_2018	TCGA-BQ-5894	0	0	2	2	WT
kirp_tcga_pan_can_atlas_2018	TCGA-BQ-7045	0	0	1	1	WT
ucec_tcga_pan_can_atlas_2018	TCGA-FI-A2EY	17	24	21	62	MUT
kirp_tcga_pan_can_atlas_2018	TCGA-BQ-7046	0	2	0	2	WT
kirp_tcga_pan_can_atlas_2018	TCGA-BQ-7050	0	0	0	0	WT
kirp_tcga_pan_can_atlas_2018	TCGA-BQ-7051	0	3	1	4	WT
esca_tcga_pan_can_atlas_2018	TCGA-LN-A49V	12	21	21	54	MUT
kirp_tcga_pan_can_atlas_2018	TCGA-BQ-7058	1	3	1	5	WT
kirp_tcga_pan_can_atlas_2018	TCGA-BQ-7061	0	1	1	2	WT
ov_tcga_pan_can_atlas_2018	TCGA-59-2348	12	26	31	69	MUT
kirp_tcga_pan_can_atlas_2018	TCGA-BQ-7062	0	3	3	6	WT
prad_tcga_pan_can_atlas_2018	TCGA-HC-8216	0	8	14	22	WT
kirp_tcga_pan_can_atlas_2018	TCGA-DW-5560	1	4	2	7	WT
stad_tcga_pan_can_atlas_2018	TCGA-HU-A4H6	6	12	10	28	WT
kirp_tcga_pan_can_atlas_2018	TCGA-DW-5561	0	0	0	0	WT
kirp_tcga_pan_can_atlas_2018	TCGA-DW-7834	0	0	0	0	WT
kirp_tcga_pan_can_atlas_2018	TCGA-DW-7836	0	0	0	0	WT
stad_tcga_pan_can_atlas_2018	TCGA-D7-A747	0	0	0	0	WT
kirp_tcga_pan_can_atlas_2018	TCGA-DW-7837	0	0	0	0	WT
lihc_tcga_pan_can_atlas_2018	TCGA-CC-A9FS	9	5	2	16	WT
kirp_tcga_pan_can_atlas_2018	TCGA-DW-7838	0	0	0	0	WT
lihc_tcga_pan_can_atlas_2018	TCGA-DD-A4NH	2	5	3	10	WT
kirp_tcga_pan_can_atlas_2018	TCGA-DW-7839	0	0	0	0	WT
lihc_tcga_pan_can_atlas_2018	TCGA-DD-AAE9	5	6	0	11	WT
kirp_tcga_pan_can_atlas_2018	TCGA-DW-7840	0	4	2	6	WT
lihc_tcga_pan_can_atlas_2018	TCGA-G3-A5SJ	4	12	4	20	WT
kirp_tcga_pan_can_atlas_2018	TCGA-DW-7841	1	1	1	3	WT
gbm_tcga_pan_can_atlas_2018	TCGA-12-1088	7	6	7	20	WT
kirp_tcga_pan_can_atlas_2018	TCGA-DW-7842	0	0	0	0	WT
stad_tcga_pan_can_atlas_2018	TCGA-RD-A8N1	34	25	26	85	MUT
kirp_tcga_pan_can_atlas_2018	TCGA-DW-7963	0	1	3	4	WT
kirp_tcga_pan_can_atlas_2018	TCGA-EV-5903	0	2	0	2	WT
ov_tcga_pan_can_atlas_2018	TCGA-61-1722	16	25	18	59	MUT
blca_tcga_pan_can_atlas_2018	TCGA-HQ-A2OF	11	17	5	33	WT
kirp_tcga_pan_can_atlas_2018	TCGA-DZ-6134	1	2	1	4	WT
kirp_tcga_pan_can_atlas_2018	TCGA-EV-5901	0	0	0	0	WT
kirp_tcga_pan_can_atlas_2018	TCGA-EV-5902	0	1	0	1	WT
kirp_tcga_pan_can_atlas_2018	TCGA-F9-A4JJ	5	1	0	6	WT
coadread_tcga_pan_can_atlas_2018	TCGA-AG-3878	1	1	1	3	WT
kirp_tcga_pan_can_atlas_2018	TCGA-F9-A7VF	0	0	0	0	WT
gbm_tcga_pan_can_atlas_2018	TCGA-28-1751	3	9	3	15	WT
kirp_tcga_pan_can_atlas_2018	TCGA-F9-A8NY	2	1	1	4	WT
kirp_tcga_pan_can_atlas_2018	TCGA-F9-A8NY	2	4	5	11	WT
kirp_tcga_pan_can_atlas_2018	TCGA-F9-A97G	4	7	6	17	WT
kirp_tcga_pan_can_atlas_2018	TCGA-G7-6789	5	8	1	14	WT
kirp_tcga_pan_can_atlas_2018	TCGA-G7-6790	0	0	1	1	WT
kirp_tcga_pan_can_atlas_2018	TCGA-G7-6792	1	0	1	2	WT
kirp_tcga_pan_can_atlas_2018	TCGA-HE-A5NI	0	2	3	5	WT
kirp_tcga_pan_can_atlas_2018	TCGA-GL-A9DC	0	0	0	0	WT
kirp_tcga_pan_can_atlas_2018	TCGA-G7-7501	5	3	2	10	WT
kirp_tcga_pan_can_atlas_2018	TCGA-G7-7502	0	2	1	3	WT
ov_tcga_pan_can_atlas_2018	TCGA-61-2003	9	21	18	48	MUT
kirp_tcga_pan_can_atlas_2018	TCGA-G7-A4TM	0	1	0	1	WT
kirp_tcga_pan_can_atlas_2018	TCGA-G7-A8LB	0	0	0	0	WT
kirp_tcga_pan_can_atlas_2018	TCGA-G7-A8LB	0	0	0	0	WT
stad_tcga_pan_can_atlas_2018	TCGA-D7-8579	1	2	4	7	WT
kirp_tcga_pan_can_atlas_2018	TCGA-G7-A8LD	17	15	11	43	MUT
kirp_tcga_pan_can_atlas_2018	TCGA-G7-A8LE	0	2	0	2	WT
kirp_tcga_pan_can_atlas_2018	TCGA-G7-A8LE	0	0	0	0	WT
luad_tcga_pan_can_atlas_2018	TCGA-78-8655	4	9	7	20	WT
lusc_tcga_pan_can_atlas_2018	TCGA-22-1011	11	8	8	27	WT
kirp_tcga_pan_can_atlas_2018	TCGA-MH-A561	0	6	1	7	WT
kirp_tcga_pan_can_atlas_2018	TCGA-GL-7966	4	6	3	13	WT
kirp_tcga_pan_can_atlas_2018	TCGA-UZ-A9PX	0	1	0	1	WT
stad_tcga_pan_can_atlas_2018	TCGA-IN-A7NT	12	18	4	34	WT
kirp_tcga_pan_can_atlas_2018	TCGA-GL-A4EM	0	0	0	0	WT
luad_tcga_pan_can_atlas_2018	TCGA-67-3773	4	6	2	12	WT
lusc_tcga_pan_can_atlas_2018	TCGA-85-8479	15	14	11	40	WT
stad_tcga_pan_can_atlas_2018	TCGA-VQ-A91Q	16	15	17	48	MUT
brca_tcga_pan_can_atlas_2018	TCGA-E2-A14W	14	18	23	55	MUT
lusc_tcga_pan_can_atlas_2018	TCGA-63-A5M9	21	28	17	66	MUT
kirp_tcga_pan_can_atlas_2018	TCGA-HE-A5NF	0	2	1	3	WT
ucec_tcga_pan_can_atlas_2018	TCGA-B5-A11O	0	0	0	0	WT
kirp_tcga_pan_can_atlas_2018	TCGA-HE-A5NH	0	4	0	4	WT
kirp_tcga_pan_can_atlas_2018	TCGA-HE-A5NJ	1	5	7	13	WT
kirp_tcga_pan_can_atlas_2018	TCGA-HE-A5NK	0	1	0	1	WT
coadread_tcga_pan_can_atlas_2018	TCGA-F5-6861	2	2	1	5	WT
kirp_tcga_pan_can_atlas_2018	TCGA-HE-A5NL	0	1	1	2	WT
coadread_tcga_pan_can_atlas_2018	TCGA-AA-3980	3	10	3	16	WT
kirp_tcga_pan_can_atlas_2018	TCGA-IA-A40U	0	4	2	6	WT
kirp_tcga_pan_can_atlas_2018	TCGA-IA-A40X	0	3	1	4	WT
kirp_tcga_pan_can_atlas_2018	TCGA-IA-A40Y	1	10	10	21	WT
lusc_tcga_pan_can_atlas_2018	TCGA-63-A5MG	0	0	0	0	WT
kirp_tcga_pan_can_atlas_2018	TCGA-IA-A83T	1	6	3	10	WT
ov_tcga_pan_can_atlas_2018	TCGA-29-1764	14	25	30	69	MUT
kirp_tcga_pan_can_atlas_2018	TCGA-IA-A83V	1	8	2	11	WT
kirp_tcga_pan_can_atlas_2018	TCGA-IA-A83W	0	1	3	4	WT
kirp_tcga_pan_can_atlas_2018	TCGA-IZ-A6M8	0	0	0	0	WT
kirp_tcga_pan_can_atlas_2018	TCGA-IZ-A6M9	0	0	0	0	WT
kirp_tcga_pan_can_atlas_2018	TCGA-J7-6720	0	5	1	6	WT
lihc_tcga_pan_can_atlas_2018	TCGA-BC-A69H	7	13	9	29	WT
kirp_tcga_pan_can_atlas_2018	TCGA-J7-8537	11	9	3	23	WT
ov_tcga_pan_can_atlas_2018	TCGA-42-2589	18	31	26	75	MUT
ucec_tcga_pan_can_atlas_2018	TCGA-D1-A3DG	8	9	11	28	WT
kirp_tcga_pan_can_atlas_2018	TCGA-KV-A6GE	0	0	0	0	WT
kirp_tcga_pan_can_atlas_2018	TCGA-KV-A74V	0	0	0	0	WT
kirp_tcga_pan_can_atlas_2018	TCGA-MH-A55W	0	3	1	4	WT
kirp_tcga_pan_can_atlas_2018	TCGA-MH-A55Z	0	2	1	3	WT
kirp_tcga_pan_can_atlas_2018	TCGA-MH-A560	0	9	1	10	WT
luad_tcga_pan_can_atlas_2018	TCGA-67-3774	11	5	4	20	WT
kirp_tcga_pan_can_atlas_2018	TCGA-MH-A562	0	1	1	2	WT
stad_tcga_pan_can_atlas_2018	TCGA-CG-4441	0	2	2	4	WT
kirp_tcga_pan_can_atlas_2018	TCGA-MH-A855	1	2	1	4	WT
kirp_tcga_pan_can_atlas_2018	TCGA-MH-A856	0	0	2	2	WT
ov_tcga_pan_can_atlas_2018	TCGA-29-1781	23	29	26	78	MUT
kirp_tcga_pan_can_atlas_2018	TCGA-MH-A857	0	0	0	0	WT
gbm_tcga_pan_can_atlas_2018	TCGA-14-0867	6	11	2	19	WT
kirp_tcga_pan_can_atlas_2018	TCGA-O9-A75Z	0	0	0	0	WT
stad_tcga_pan_can_atlas_2018	TCGA-BR-8370	2	4	2	8	WT
kirp_tcga_pan_can_atlas_2018	TCGA-P4-A5E6	0	0	0	0	WT
kirp_tcga_pan_can_atlas_2018	TCGA-P4-A5E7	0	0	0	0	WT
kirp_tcga_pan_can_atlas_2018	TCGA-P4-A5E8	3	2	1	6	WT
gbm_tcga_pan_can_atlas_2018	TCGA-19-1387	2	3	0	5	WT
kirp_tcga_pan_can_atlas_2018	TCGA-P4-A5EA	4	5	5	14	WT
kirp_tcga_pan_can_atlas_2018	TCGA-P4-AAVL	3	5	5	13	WT
kirp_tcga_pan_can_atlas_2018	TCGA-P4-AAVM	0	0	0	0	WT
kirp_tcga_pan_can_atlas_2018	TCGA-PJ-A5Z8	3	3	5	11	WT
kirp_tcga_pan_can_atlas_2018	TCGA-PJ-A5Z9	0	0	0	0	WT
kirp_tcga_pan_can_atlas_2018	TCGA-Q2-A5QZ	15	7	5	27	WT
kirp_tcga_pan_can_atlas_2018	TCGA-SX-A71R	1	1	1	3	WT
ov_tcga_pan_can_atlas_2018	TCGA-24-2024	13	15	28	56	MUT
ov_tcga_pan_can_atlas_2018	TCGA-13-0791	8	30	10	48	MUT
ov_tcga_pan_can_atlas_2018	TCGA-13-0791	6	25	14	45	MUT
ov_tcga_pan_can_atlas_2018	TCGA-13-0791	8	32	9	49	MUT
kirp_tcga_pan_can_atlas_2018	TCGA-SX-A71U	0	0	0	0	WT
kirp_tcga_pan_can_atlas_2018	TCGA-SX-A7SL	0	3	1	4	WT
lusc_tcga_pan_can_atlas_2018	TCGA-77-8138	9	16	13	38	WT
kirp_tcga_pan_can_atlas_2018	TCGA-SX-A7SM	0	0	0	0	WT
paad_tcga_pan_can_atlas_2018	TCGA-3A-A9I9	15	21	15	51	MUT
lihc_tcga_pan_can_atlas_2018	TCGA-DD-AACG	8	13	5	26	WT
kirp_tcga_pan_can_atlas_2018	TCGA-SX-A7SO	1	7	0	8	WT
lihc_tcga_pan_can_atlas_2018	TCGA-5C-A9VH	5	2	1	8	WT
kirp_tcga_pan_can_atlas_2018	TCGA-SX-A7SP	0	0	0	0	WT
lihc_tcga_pan_can_atlas_2018	TCGA-DD-AAD6	3	9	9	21	WT
kirp_tcga_pan_can_atlas_2018	TCGA-SX-A7SQ	0	0	0	0	WT
stad_tcga_pan_can_atlas_2018	TCGA-CD-8528	6	12	12	30	WT
kirp_tcga_pan_can_atlas_2018	TCGA-SX-A7SR	0	1	0	1	WT
lihc_tcga_pan_can_atlas_2018	TCGA-G3-A25Y	9	12	14	35	WT
stad_tcga_pan_can_atlas_2018	TCGA-FP-A4BF	20	26	18	64	MUT
kirp_tcga_pan_can_atlas_2018	TCGA-SX-A7SU	0	0	1	1	WT
kirp_tcga_pan_can_atlas_2018	TCGA-UN-AAZ9	2	12	1	15	WT
coadread_tcga_pan_can_atlas_2018	TCGA-EI-6885	3	11	11	25	WT
kirp_tcga_pan_can_atlas_2018	TCGA-UZ-A9PJ	0	0	0	0	WT
lusc_tcga_pan_can_atlas_2018	TCGA-NK-A7XE	18	13	12	43	MUT
kirp_tcga_pan_can_atlas_2018	TCGA-UZ-A9PK	0	0	0	0	WT
kirp_tcga_pan_can_atlas_2018	TCGA-UZ-A9PL	0	0	0	0	WT
coadread_tcga_pan_can_atlas_2018	TCGA-G5-6641	4	17	14	35	WT
kirp_tcga_pan_can_atlas_2018	TCGA-UZ-A9PM	0	1	0	1	WT
kirp_tcga_pan_can_atlas_2018	TCGA-UZ-A9PN	6	1	2	9	WT
lihc_tcga_pan_can_atlas_2018	TCGA-BC-A217	6	19	20	45	MUT
kirp_tcga_pan_can_atlas_2018	TCGA-UZ-A9PO	0	1	1	2	WT
stad_tcga_pan_can_atlas_2018	TCGA-BR-4253	2	2	2	6	WT
kirp_tcga_pan_can_atlas_2018	TCGA-UZ-A9PP	0	0	0	0	WT
kirp_tcga_pan_can_atlas_2018	TCGA-UZ-A9PU	0	1	1	2	WT
hnsc_tcga_pan_can_atlas_2018	TCGA-CN-5361	14	14	5	33	WT
kirp_tcga_pan_can_atlas_2018	TCGA-UZ-A9PV	0	2	1	3	WT
kirp_tcga_pan_can_atlas_2018	TCGA-UZ-A9PZ	0	2	0	2	WT
lihc_tcga_pan_can_atlas_2018	TCGA-NI-A8LF	9	28	16	53	MUT
kirp_tcga_pan_can_atlas_2018	TCGA-UZ-A9Q0	0	0	0	0	WT
coadread_tcga_pan_can_atlas_2018	TCGA-AG-3890	10	17	8	35	WT
kirp_tcga_pan_can_atlas_2018	TCGA-UZ-A9Q1	0	0	0	0	WT
coadread_tcga_pan_can_atlas_2018	TCGA-CI-6622	4	2	3	9	WT
kirp_tcga_pan_can_atlas_2018	TCGA-V9-A7HT	2	10	6	18	WT
coadread_tcga_pan_can_atlas_2018	TCGA-DC-5337	0	1	1	2	WT
kirp_tcga_pan_can_atlas_2018	TCGA-WN-A9G9	4	6	5	15	WT
stad_tcga_pan_can_atlas_2018	TCGA-BR-7957	3	2	7	12	WT
kirp_tcga_pan_can_atlas_2018	TCGA-WN-AB4C	1	1	0	2	WT
kirp_tcga_pan_can_atlas_2018	TCGA-Y8-A894	1	1	3	5	WT
kirp_tcga_pan_can_atlas_2018	TCGA-Y8-A895	0	0	0	0	WT
kirp_tcga_pan_can_atlas_2018	TCGA-Y8-A896	3	2	1	6	WT
kirp_tcga_pan_can_atlas_2018	TCGA-Y8-A898	0	0	0	0	WT
kirp_tcga_pan_can_atlas_2018	TCGA-Y8-A8S0	0	0	0	0	WT
laml_tcga_pan_can_atlas_2018	TCGA-AB-2803	0	1	0	1	WT
laml_tcga_pan_can_atlas_2018	TCGA-AB-2805	1	2	2	5	WT
skcm_tcga_pan_can_atlas_2018	TCGA-EB-A42Z	14	12	11	37	WT
laml_tcga_pan_can_atlas_2018	TCGA-AB-2810	0	2	0	2	WT
lihc_tcga_pan_can_atlas_2018	TCGA-DD-AADV	15	15	11	41	WT
stad_tcga_pan_can_atlas_2018	TCGA-VQ-A8P8	2	1	4	7	WT
laml_tcga_pan_can_atlas_2018	TCGA-AB-2813	3	10	1	14	WT
lusc_tcga_pan_can_atlas_2018	TCGA-98-A53J	14	11	1	26	WT
laml_tcga_pan_can_atlas_2018	TCGA-AB-2814	0	0	0	0	WT
ov_tcga_pan_can_atlas_2018	TCGA-25-2400	8	29	13	50	MUT
ov_tcga_pan_can_atlas_2018	TCGA-20-1686	6	23	16	45	MUT
ov_tcga_pan_can_atlas_2018	TCGA-24-2295	1	26	18	45	MUT
laml_tcga_pan_can_atlas_2018	TCGA-AB-2817	0	1	0	1	WT
stad_tcga_pan_can_atlas_2018	TCGA-CG-5724	17	20	16	53	MUT
laml_tcga_pan_can_atlas_2018	TCGA-AB-2818	0	0	0	0	WT
stad_tcga_pan_can_atlas_2018	TCGA-IN-A6RN	9	18	11	38	WT
laml_tcga_pan_can_atlas_2018	TCGA-AB-2819	0	1	0	1	WT
laml_tcga_pan_can_atlas_2018	TCGA-AB-2820	0	2	0	2	WT
coadread_tcga_pan_can_atlas_2018	TCGA-DC-6154	4	9	3	16	WT
laml_tcga_pan_can_atlas_2018	TCGA-AB-2821	0	2	4	6	WT
lihc_tcga_pan_can_atlas_2018	TCGA-G3-A25U	7	7	5	19	WT
laml_tcga_pan_can_atlas_2018	TCGA-AB-2822	0	0	0	0	WT
laml_tcga_pan_can_atlas_2018	TCGA-AB-2824	0	0	1	1	WT
laml_tcga_pan_can_atlas_2018	TCGA-AB-2830	0	0	0	0	WT
lihc_tcga_pan_can_atlas_2018	TCGA-ZS-A9CD	1	3	1	5	WT
laml_tcga_pan_can_atlas_2018	TCGA-AB-2834	0	0	1	1	WT
lusc_tcga_pan_can_atlas_2018	TCGA-60-2707	7	10	6	23	WT
laml_tcga_pan_can_atlas_2018	TCGA-AB-2838	3	2	3	8	WT
laml_tcga_pan_can_atlas_2018	TCGA-AB-2839	0	2	0	2	WT
ucec_tcga_pan_can_atlas_2018	TCGA-AX-A1CF	23	29	38	90	MUT
laml_tcga_pan_can_atlas_2018	TCGA-AB-2841	0	0	1	1	WT
lihc_tcga_pan_can_atlas_2018	TCGA-BC-A10W	7	10	11	28	WT
luad_tcga_pan_can_atlas_2018	TCGA-86-8278	9	5	3	17	WT
laml_tcga_pan_can_atlas_2018	TCGA-AB-2844	0	0	0	0	WT
ov_tcga_pan_can_atlas_2018	TCGA-24-1847	10	28	38	76	MUT
paad_tcga_pan_can_atlas_2018	TCGA-2J-AABP	8	37	33	78	MUT
laml_tcga_pan_can_atlas_2018	TCGA-AB-2846	0	1	0	1	WT
prad_tcga_pan_can_atlas_2018	TCGA-G9-6342	5	3	6	14	WT
ucec_tcga_pan_can_atlas_2018	TCGA-DF-A2KR	11	30	37	78	MUT
laml_tcga_pan_can_atlas_2018	TCGA-AB-2849	3	2	2	7	WT
laml_tcga_pan_can_atlas_2018	TCGA-AB-2851	0	0	0	0	WT
stad_tcga_pan_can_atlas_2018	TCGA-FP-8211	18	18	22	58	MUT
laml_tcga_pan_can_atlas_2018	TCGA-AB-2855	2	3	0	5	WT
laml_tcga_pan_can_atlas_2018	TCGA-AB-2857	2	16	8	26	WT
stad_tcga_pan_can_atlas_2018	TCGA-BR-7959	12	20	8	40	WT
laml_tcga_pan_can_atlas_2018	TCGA-AB-2858	0	0	0	0	WT
laml_tcga_pan_can_atlas_2018	TCGA-AB-2860	2	1	3	6	WT
laml_tcga_pan_can_atlas_2018	TCGA-AB-2861	0	0	0	0	WT
laml_tcga_pan_can_atlas_2018	TCGA-AB-2862	0	0	1	1	WT
coadread_tcga_pan_can_atlas_2018	TCGA-AG-3894	0	0	0	0	WT
laml_tcga_pan_can_atlas_2018	TCGA-AB-2863	0	0	0	0	WT
laml_tcga_pan_can_atlas_2018	TCGA-AB-2866	0	1	0	1	WT
coadread_tcga_pan_can_atlas_2018	TCGA-AA-A02W	3	15	6	24	WT
laml_tcga_pan_can_atlas_2018	TCGA-AB-2869	0	0	0	0	WT
laml_tcga_pan_can_atlas_2018	TCGA-AB-2871	0	0	0	0	WT
laml_tcga_pan_can_atlas_2018	TCGA-AB-2872	2	0	2	4	WT
laml_tcga_pan_can_atlas_2018	TCGA-AB-2874	0	0	0	0	WT
laml_tcga_pan_can_atlas_2018	TCGA-AB-2875	0	0	0	0	WT
laml_tcga_pan_can_atlas_2018	TCGA-AB-2877	0	0	0	0	WT
laml_tcga_pan_can_atlas_2018	TCGA-AB-2881	0	0	0	0	WT
laml_tcga_pan_can_atlas_2018	TCGA-AB-2882	0	0	1	1	WT
laml_tcga_pan_can_atlas_2018	TCGA-AB-2884	0	0	0	0	WT
lihc_tcga_pan_can_atlas_2018	TCGA-RG-A7D4	5	16	10	31	WT
laml_tcga_pan_can_atlas_2018	TCGA-AB-2885	2	3	4	9	WT
laml_tcga_pan_can_atlas_2018	TCGA-AB-2886	1	0	1	2	WT
laml_tcga_pan_can_atlas_2018	TCGA-AB-2887	2	3	2	7	WT
laml_tcga_pan_can_atlas_2018	TCGA-AB-2888	0	0	1	1	WT
lihc_tcga_pan_can_atlas_2018	TCGA-CC-A1HT	9	14	13	36	WT
ov_tcga_pan_can_atlas_2018	TCGA-13-1509	21	21	23	65	MUT
stad_tcga_pan_can_atlas_2018	TCGA-BR-A452	11	24	26	61	MUT
laml_tcga_pan_can_atlas_2018	TCGA-AB-2895	1	1	0	2	WT
gbm_tcga_pan_can_atlas_2018	TCGA-27-1838	6	7	3	16	WT
ov_tcga_pan_can_atlas_2018	TCGA-04-1343	5	18	9	32	WT
laml_tcga_pan_can_atlas_2018	TCGA-AB-2897	0	1	0	1	WT
laml_tcga_pan_can_atlas_2018	TCGA-AB-2898	0	0	0	0	WT
coadread_tcga_pan_can_atlas_2018	TCGA-EI-6883	5	7	3	15	WT
laml_tcga_pan_can_atlas_2018	TCGA-AB-2899	0	1	0	1	WT
laml_tcga_pan_can_atlas_2018	TCGA-AB-2900	0	1	0	1	WT
laml_tcga_pan_can_atlas_2018	TCGA-AB-2901	0	2	1	3	WT
laml_tcga_pan_can_atlas_2018	TCGA-AB-2904	5	8	7	20	WT
laml_tcga_pan_can_atlas_2018	TCGA-AB-2908	2	6	4	12	WT
ucec_tcga_pan_can_atlas_2018	TCGA-BG-A3PP	13	18	10	41	WT
laml_tcga_pan_can_atlas_2018	TCGA-AB-2910	0	1	0	1	WT
luad_tcga_pan_can_atlas_2018	TCGA-50-5935	3	9	5	17	WT
laml_tcga_pan_can_atlas_2018	TCGA-AB-2911	0	0	0	0	WT
laml_tcga_pan_can_atlas_2018	TCGA-AB-2912	0	2	0	2	WT
coadread_tcga_pan_can_atlas_2018	TCGA-AG-A015	3	7	3	13	WT
laml_tcga_pan_can_atlas_2018	TCGA-AB-2913	3	2	2	7	WT
coadread_tcga_pan_can_atlas_2018	TCGA-AG-3725	3	5	4	12	WT
laml_tcga_pan_can_atlas_2018	TCGA-AB-2914	0	0	0	0	WT
coadread_tcga_pan_can_atlas_2018	TCGA-AG-A01J	4	3	1	8	WT
laml_tcga_pan_can_atlas_2018	TCGA-AB-2915	2	2	3	7	WT
laml_tcga_pan_can_atlas_2018	TCGA-AB-2916	0	0	0	0	WT
laml_tcga_pan_can_atlas_2018	TCGA-AB-2917	3	1	0	4	WT
laml_tcga_pan_can_atlas_2018	TCGA-AB-2919	0	0	0	0	WT
laml_tcga_pan_can_atlas_2018	TCGA-AB-2920	1	2	2	5	WT
gbm_tcga_pan_can_atlas_2018	TCGA-74-6577	1	4	3	8	WT
laml_tcga_pan_can_atlas_2018	TCGA-AB-2924	1	1	1	3	WT
laml_tcga_pan_can_atlas_2018	TCGA-AB-2925	0	0	0	0	WT
ov_tcga_pan_can_atlas_2018	TCGA-61-2110	1	4	4	9	WT
laml_tcga_pan_can_atlas_2018	TCGA-AB-2927	0	0	0	0	WT
laml_tcga_pan_can_atlas_2018	TCGA-AB-2929	2	2	1	5	WT
laml_tcga_pan_can_atlas_2018	TCGA-AB-2931	1	0	0	1	WT
lihc_tcga_pan_can_atlas_2018	TCGA-DD-AACC	8	13	6	27	WT
laml_tcga_pan_can_atlas_2018	TCGA-AB-2934	0	0	0	0	WT
luad_tcga_pan_can_atlas_2018	TCGA-62-A471	16	14	6	36	WT
laml_tcga_pan_can_atlas_2018	TCGA-AB-2935	6	8	9	23	WT
ov_tcga_pan_can_atlas_2018	TCGA-24-1104	12	25	26	63	MUT
laml_tcga_pan_can_atlas_2018	TCGA-AB-2936	0	1	0	1	WT
ucec_tcga_pan_can_atlas_2018	TCGA-B5-A3S1	9	18	2	29	WT
laml_tcga_pan_can_atlas_2018	TCGA-AB-2937	0	0	0	0	WT
ov_tcga_pan_can_atlas_2018	TCGA-61-2610	22	26	33	81	MUT
laml_tcga_pan_can_atlas_2018	TCGA-AB-2938	3	7	6	16	WT
sarc_tcga_pan_can_atlas_2018	TCGA-DX-A3M2	10	29	14	53	MUT
laml_tcga_pan_can_atlas_2018	TCGA-AB-2939	3	3	3	9	WT
luad_tcga_pan_can_atlas_2018	TCGA-44-6779	11	20	15	46	MUT
laml_tcga_pan_can_atlas_2018	TCGA-AB-2943	2	1	3	6	WT
laml_tcga_pan_can_atlas_2018	TCGA-AB-2949	3	6	4	13	WT
laml_tcga_pan_can_atlas_2018	TCGA-AB-2950	0	0	0	0	WT
laml_tcga_pan_can_atlas_2018	TCGA-AB-2952	3	2	3	8	WT
laml_tcga_pan_can_atlas_2018	TCGA-AB-2954	0	0	2	2	WT
esca_tcga_pan_can_atlas_2018	TCGA-2H-A9GJ	11	10	15	36	WT
laml_tcga_pan_can_atlas_2018	TCGA-AB-2955	0	0	0	0	WT
laml_tcga_pan_can_atlas_2018	TCGA-AB-2956	0	0	0	0	WT
laml_tcga_pan_can_atlas_2018	TCGA-AB-2959	0	1	1	2	WT
skcm_tcga_pan_can_atlas_2018	TCGA-ER-A3ET	18	25	28	71	MUT
laml_tcga_pan_can_atlas_2018	TCGA-AB-2963	0	0	1	1	WT
luad_tcga_pan_can_atlas_2018	TCGA-95-8494	9	25	21	55	MUT
laml_tcga_pan_can_atlas_2018	TCGA-AB-2964	0	0	0	0	WT
gbm_tcga_pan_can_atlas_2018	TCGA-06-1084	4	5	5	14	WT
hnsc_tcga_pan_can_atlas_2018	TCGA-CQ-7064	10	10	10	30	WT
lihc_tcga_pan_can_atlas_2018	TCGA-BW-A5NQ	1	0	0	1	WT
ov_tcga_pan_can_atlas_2018	TCGA-24-1850	13	24	23	60	MUT
laml_tcga_pan_can_atlas_2018	TCGA-AB-2972	1	1	0	2	WT
ov_tcga_pan_can_atlas_2018	TCGA-13-0757	8	23	16	47	MUT
laml_tcga_pan_can_atlas_2018	TCGA-AB-2976	0	0	0	0	WT
lihc_tcga_pan_can_atlas_2018	TCGA-DD-A73A	2	6	5	13	WT
lihc_tcga_pan_can_atlas_2018	TCGA-DD-AACJ	3	6	2	11	WT
laml_tcga_pan_can_atlas_2018	TCGA-AB-2978	0	0	0	0	WT
lihc_tcga_pan_can_atlas_2018	TCGA-ED-A66Y	5	35	18	58	MUT
stad_tcga_pan_can_atlas_2018	TCGA-VQ-A8E7	12	12	9	33	WT
lusc_tcga_pan_can_atlas_2018	TCGA-22-1000	0	0	0	0	WT
ucec_tcga_pan_can_atlas_2018	TCGA-D1-A3DH	10	24	10	44	MUT
laml_tcga_pan_can_atlas_2018	TCGA-AB-2988	1	0	0	1	WT
stad_tcga_pan_can_atlas_2018	TCGA-VQ-A8E0	15	23	14	52	MUT
ucs_tcga_pan_can_atlas_2018	TCGA-NF-A4X2	10	19	25	54	MUT
coadread_tcga_pan_can_atlas_2018	TCGA-AG-3885	2	6	2	10	WT
laml_tcga_pan_can_atlas_2018	TCGA-AB-3002	0	0	1	1	WT
laml_tcga_pan_can_atlas_2018	TCGA-AB-3005	0	0	0	0	WT
laml_tcga_pan_can_atlas_2018	TCGA-AB-3006	0	1	1	2	WT
laml_tcga_pan_can_atlas_2018	TCGA-AB-3009	1	1	2	4	WT
lgg_tcga_pan_can_atlas_2018	TCGA-CS-4938	2	3	3	8	WT
lgg_tcga_pan_can_atlas_2018	TCGA-CS-4941	1	1	0	2	WT
lgg_tcga_pan_can_atlas_2018	TCGA-CS-4942	2	6	2	10	WT
coadread_tcga_pan_can_atlas_2018	TCGA-DY-A1H8	5	6	8	19	WT
lgg_tcga_pan_can_atlas_2018	TCGA-CS-4943	6	15	12	33	WT
lgg_tcga_pan_can_atlas_2018	TCGA-CS-4944	2	2	3	7	WT
lusc_tcga_pan_can_atlas_2018	TCGA-98-8020	15	19	12	46	MUT
lgg_tcga_pan_can_atlas_2018	TCGA-CS-5390	4	2	1	7	WT
lgg_tcga_pan_can_atlas_2018	TCGA-CS-5393	2	7	4	13	WT
lihc_tcga_pan_can_atlas_2018	TCGA-DD-AAW0	8	8	7	23	WT
lgg_tcga_pan_can_atlas_2018	TCGA-CS-5394	3	3	0	6	WT
lgg_tcga_pan_can_atlas_2018	TCGA-CS-5395	3	5	3	11	WT
lgg_tcga_pan_can_atlas_2018	TCGA-CS-5396	2	1	0	3	WT
lgg_tcga_pan_can_atlas_2018	TCGA-CS-5397	4	5	3	12	WT
lgg_tcga_pan_can_atlas_2018	TCGA-CS-6186	3	3	2	8	WT
lgg_tcga_pan_can_atlas_2018	TCGA-CS-6188	3	2	3	8	WT
sarc_tcga_pan_can_atlas_2018	TCGA-LI-A9QH	13	33	14	60	MUT
lgg_tcga_pan_can_atlas_2018	TCGA-CS-6290	1	4	2	7	WT
stad_tcga_pan_can_atlas_2018	TCGA-CG-4449	11	19	11	41	WT
lgg_tcga_pan_can_atlas_2018	TCGA-CS-6665	6	15	8	29	WT
lihc_tcga_pan_can_atlas_2018	TCGA-FV-A4ZP	3	11	7	21	WT
lgg_tcga_pan_can_atlas_2018	TCGA-CS-6666	10	11	19	40	WT
ucs_tcga_pan_can_atlas_2018	TCGA-N8-A4PP	9	27	14	50	MUT
lgg_tcga_pan_can_atlas_2018	TCGA-CS-6667	1	2	3	6	WT
skcm_tcga_pan_can_atlas_2018	TCGA-EB-A5SH	8	12	10	30	WT
lgg_tcga_pan_can_atlas_2018	TCGA-CS-6668	3	2	1	6	WT
lgg_tcga_pan_can_atlas_2018	TCGA-CS-6670	2	2	2	6	WT
lgg_tcga_pan_can_atlas_2018	TCGA-DB-5270	0	2	2	4	WT
lgg_tcga_pan_can_atlas_2018	TCGA-DB-5274	3	1	2	6	WT
lgg_tcga_pan_can_atlas_2018	TCGA-DB-5275	7	18	13	38	WT
ov_tcga_pan_can_atlas_2018	TCGA-61-2009	6	16	13	35	WT
lgg_tcga_pan_can_atlas_2018	TCGA-DB-5276	1	3	0	4	WT
lgg_tcga_pan_can_atlas_2018	TCGA-DB-5277	13	23	15	51	MUT
lgg_tcga_pan_can_atlas_2018	TCGA-DB-5279	4	1	1	6	WT
lgg_tcga_pan_can_atlas_2018	TCGA-DB-5280	1	1	1	3	WT
lgg_tcga_pan_can_atlas_2018	TCGA-DB-5281	10	15	8	33	WT
lgg_tcga_pan_can_atlas_2018	TCGA-DB-A4X9	1	2	2	5	WT
lgg_tcga_pan_can_atlas_2018	TCGA-DB-A4XA	3	0	0	3	WT
lgg_tcga_pan_can_atlas_2018	TCGA-DB-A4XB	3	8	5	16	WT
coadread_tcga_pan_can_atlas_2018	TCGA-AF-A56K	5	9	6	20	WT
lgg_tcga_pan_can_atlas_2018	TCGA-DB-A4XC	2	6	2	10	WT
coadread_tcga_pan_can_atlas_2018	TCGA-AG-4015	7	13	6	26	WT
lgg_tcga_pan_can_atlas_2018	TCGA-DB-A4XD	1	4	3	8	WT
lgg_tcga_pan_can_atlas_2018	TCGA-DB-A4XE	3	5	3	11	WT
lgg_tcga_pan_can_atlas_2018	TCGA-DB-A4XF	3	9	6	18	WT
lgg_tcga_pan_can_atlas_2018	TCGA-DB-A4XG	3	2	1	6	WT
lgg_tcga_pan_can_atlas_2018	TCGA-DB-A4XH	2	1	1	4	WT
lgg_tcga_pan_can_atlas_2018	TCGA-DB-A64L	4	4	3	11	WT
lgg_tcga_pan_can_atlas_2018	TCGA-DB-A64O	0	0	0	0	WT
hnsc_tcga_pan_can_atlas_2018	TCGA-H7-A6C5	10	10	5	25	WT
lgg_tcga_pan_can_atlas_2018	TCGA-DB-A64P	3	2	4	9	WT
lgg_tcga_pan_can_atlas_2018	TCGA-DB-A64Q	3	3	1	7	WT
lgg_tcga_pan_can_atlas_2018	TCGA-DB-A64R	2	0	0	2	WT
lgg_tcga_pan_can_atlas_2018	TCGA-DB-A64V	4	5	1	10	WT
lihc_tcga_pan_can_atlas_2018	TCGA-CC-5264	12	16	9	37	WT
lgg_tcga_pan_can_atlas_2018	TCGA-DB-A64W	7	3	3	13	WT
lihc_tcga_pan_can_atlas_2018	TCGA-DD-AACH	14	18	15	47	MUT
lgg_tcga_pan_can_atlas_2018	TCGA-DB-A64X	1	7	6	14	WT
lihc_tcga_pan_can_atlas_2018	TCGA-DD-AAW3	4	5	2	11	WT
lgg_tcga_pan_can_atlas_2018	TCGA-DB-A75K	3	0	2	5	WT
luad_tcga_pan_can_atlas_2018	TCGA-95-8039	19	17	21	57	MUT
lgg_tcga_pan_can_atlas_2018	TCGA-DB-A75L	4	8	5	17	WT
ov_tcga_pan_can_atlas_2018	TCGA-24-1436	13	17	17	47	MUT
lgg_tcga_pan_can_atlas_2018	TCGA-DB-A75M	1	2	0	3	WT
ucec_tcga_pan_can_atlas_2018	TCGA-BK-A13C	1	2	1	4	WT
lgg_tcga_pan_can_atlas_2018	TCGA-DB-A75O	5	4	2	11	WT
skcm_tcga_pan_can_atlas_2018	TCGA-D3-A3CC	10	18	11	39	WT
stad_tcga_pan_can_atlas_2018	TCGA-VQ-AA6I	11	12	8	31	WT
lgg_tcga_pan_can_atlas_2018	TCGA-DH-5140	3	5	5	13	WT
stad_tcga_pan_can_atlas_2018	TCGA-BR-8285	2	2	3	7	WT
lgg_tcga_pan_can_atlas_2018	TCGA-DH-5141	2	1	0	3	WT
ov_tcga_pan_can_atlas_2018	TCGA-04-1356	20	31	32	83	MUT
lgg_tcga_pan_can_atlas_2018	TCGA-DH-5142	4	13	3	20	WT
lgg_tcga_pan_can_atlas_2018	TCGA-DH-5143	2	6	4	12	WT
lgg_tcga_pan_can_atlas_2018	TCGA-DH-5144	5	1	0	6	WT
lgg_tcga_pan_can_atlas_2018	TCGA-DH-A669	4	15	5	24	WT
lgg_tcga_pan_can_atlas_2018	TCGA-DH-A669	4	14	7	25	WT
lgg_tcga_pan_can_atlas_2018	TCGA-DH-A66B	2	18	4	24	WT
lgg_tcga_pan_can_atlas_2018	TCGA-DH-A66D	3	7	5	15	WT
lgg_tcga_pan_can_atlas_2018	TCGA-DH-A66F	2	0	0	2	WT
luad_tcga_pan_can_atlas_2018	TCGA-38-7271	0	0	0	0	WT
lgg_tcga_pan_can_atlas_2018	TCGA-DH-A66G	1	7	2	10	WT
ov_tcga_pan_can_atlas_2018	TCGA-24-1423	14	29	19	62	MUT
lgg_tcga_pan_can_atlas_2018	TCGA-DH-A7UR	3	2	1	6	WT
lgg_tcga_pan_can_atlas_2018	TCGA-DH-A7US	2	0	0	2	WT
ov_tcga_pan_can_atlas_2018	TCGA-20-1682	16	30	22	68	MUT
lgg_tcga_pan_can_atlas_2018	TCGA-DH-A7UT	3	5	1	9	WT
ucec_tcga_pan_can_atlas_2018	TCGA-FI-A3PX	2	21	8	31	WT
lgg_tcga_pan_can_atlas_2018	TCGA-DH-A7UU	6	8	2	16	WT
coadread_tcga_pan_can_atlas_2018	TCGA-F5-6812	8	12	5	25	WT
lgg_tcga_pan_can_atlas_2018	TCGA-DH-A7UV	2	5	2	9	WT
lihc_tcga_pan_can_atlas_2018	TCGA-DD-A1EL	9	17	9	35	WT
lgg_tcga_pan_can_atlas_2018	TCGA-DU-5847	3	5	3	11	WT
lgg_tcga_pan_can_atlas_2018	TCGA-DU-5849	4	3	2	9	WT
lgg_tcga_pan_can_atlas_2018	TCGA-DU-5851	6	8	3	17	WT
lgg_tcga_pan_can_atlas_2018	TCGA-DU-5852	1	3	4	8	WT
lgg_tcga_pan_can_atlas_2018	TCGA-DU-5853	1	8	2	11	WT
esca_tcga_pan_can_atlas_2018	TCGA-VR-A8Q7	11	28	13	52	MUT
lgg_tcga_pan_can_atlas_2018	TCGA-DU-5854	4	6	2	12	WT
gbm_tcga_pan_can_atlas_2018	TCGA-06-1087	4	12	9	25	WT
lgg_tcga_pan_can_atlas_2018	TCGA-DU-5855	5	7	5	17	WT
stad_tcga_pan_can_atlas_2018	TCGA-IN-A6RI	13	14	7	34	WT
gbm_tcga_pan_can_atlas_2018	TCGA-76-6283	1	4	5	10	WT
lgg_tcga_pan_can_atlas_2018	TCGA-DU-5871	1	13	4	18	WT
lgg_tcga_pan_can_atlas_2018	TCGA-DU-5872	2	2	0	4	WT
lgg_tcga_pan_can_atlas_2018	TCGA-DU-5872	4	7	6	17	WT
lgg_tcga_pan_can_atlas_2018	TCGA-DU-5874	3	1	1	5	WT
lusc_tcga_pan_can_atlas_2018	TCGA-66-2765	8	9	8	25	WT
lgg_tcga_pan_can_atlas_2018	TCGA-DU-6393	3	1	0	4	WT
lgg_tcga_pan_can_atlas_2018	TCGA-DU-6394	3	1	0	4	WT
lihc_tcga_pan_can_atlas_2018	TCGA-CC-A8HU	12	14	6	32	WT
lgg_tcga_pan_can_atlas_2018	TCGA-DU-6395	1	5	2	8	WT
lihc_tcga_pan_can_atlas_2018	TCGA-DD-A11B	2	4	1	7	WT
lgg_tcga_pan_can_atlas_2018	TCGA-DU-6396	3	15	8	26	WT
luad_tcga_pan_can_atlas_2018	TCGA-55-7728	4	3	4	11	WT
lgg_tcga_pan_can_atlas_2018	TCGA-DU-6397	6	4	5	15	WT
lgg_tcga_pan_can_atlas_2018	TCGA-DU-6397	3	5	4	12	WT
luad_tcga_pan_can_atlas_2018	TCGA-97-7941	2	2	1	5	WT
lgg_tcga_pan_can_atlas_2018	TCGA-DU-6399	6	13	7	26	WT
lusc_tcga_pan_can_atlas_2018	TCGA-L3-A4E7	11	12	8	31	WT
lgg_tcga_pan_can_atlas_2018	TCGA-DU-6400	2	7	6	15	WT
ov_tcga_pan_can_atlas_2018	TCGA-04-1649	1	17	13	31	WT
lgg_tcga_pan_can_atlas_2018	TCGA-DU-6401	7	6	5	18	WT
ov_tcga_pan_can_atlas_2018	TCGA-13-2059	19	35	33	87	MUT
lgg_tcga_pan_can_atlas_2018	TCGA-DU-6402	1	4	6	11	WT
stad_tcga_pan_can_atlas_2018	TCGA-CD-A486	12	25	12	49	MUT
lgg_tcga_pan_can_atlas_2018	TCGA-DU-6403	3	5	3	11	WT
stad_tcga_pan_can_atlas_2018	TCGA-D7-6524	1	5	1	7	WT
ov_tcga_pan_can_atlas_2018	TCGA-57-1993	3	23	15	41	WT
lgg_tcga_pan_can_atlas_2018	TCGA-DU-6405	3	4	2	9	WT
lgg_tcga_pan_can_atlas_2018	TCGA-DU-6407	6	8	7	21	WT
lgg_tcga_pan_can_atlas_2018	TCGA-DU-6407	1	11	13	25	WT
lgg_tcga_pan_can_atlas_2018	TCGA-DU-6407	9	17	20	46	MUT
lihc_tcga_pan_can_atlas_2018	TCGA-G3-A25Z	4	7	4	15	WT
lgg_tcga_pan_can_atlas_2018	TCGA-DU-6408	3	9	9	21	WT
lgg_tcga_pan_can_atlas_2018	TCGA-DU-6410	4	2	0	6	WT
lgg_tcga_pan_can_atlas_2018	TCGA-DU-6542	4	12	6	22	WT
lgg_tcga_pan_can_atlas_2018	TCGA-DU-7006	4	4	5	13	WT
lgg_tcga_pan_can_atlas_2018	TCGA-DU-7007	4	9	4	17	WT
lihc_tcga_pan_can_atlas_2018	TCGA-DD-AADR	7	9	6	22	WT
lgg_tcga_pan_can_atlas_2018	TCGA-DU-7008	1	8	7	16	WT
lgg_tcga_pan_can_atlas_2018	TCGA-DU-7009	3	0	2	5	WT
lihc_tcga_pan_can_atlas_2018	TCGA-2V-A95S	4	10	6	20	WT
lgg_tcga_pan_can_atlas_2018	TCGA-DU-7010	2	21	13	36	WT
lgg_tcga_pan_can_atlas_2018	TCGA-DU-7011	1	3	1	5	WT
coadread_tcga_pan_can_atlas_2018	TCGA-AF-4110	8	12	10	30	WT
lgg_tcga_pan_can_atlas_2018	TCGA-DU-7012	4	4	1	9	WT
coadread_tcga_pan_can_atlas_2018	TCGA-AA-3530	3	1	4	8	WT
coadread_tcga_pan_can_atlas_2018	TCGA-AA-3530	2	1	4	7	WT
lgg_tcga_pan_can_atlas_2018	TCGA-DU-7013	0	2	0	2	WT
lgg_tcga_pan_can_atlas_2018	TCGA-DU-7015	2	9	3	14	WT
lgg_tcga_pan_can_atlas_2018	TCGA-DU-7018	2	2	1	5	WT
lgg_tcga_pan_can_atlas_2018	TCGA-DU-7019	3	3	4	10	WT
lgg_tcga_pan_can_atlas_2018	TCGA-DU-7290	0	1	0	1	WT
lgg_tcga_pan_can_atlas_2018	TCGA-DU-7292	6	12	8	26	WT
luad_tcga_pan_can_atlas_2018	TCGA-50-5068	16	10	3	29	WT
ov_tcga_pan_can_atlas_2018	TCGA-13-1507	10	17	12	39	WT
paad_tcga_pan_can_atlas_2018	TCGA-IB-7652	12	20	26	58	MUT
lgg_tcga_pan_can_atlas_2018	TCGA-DU-7299	2	5	6	13	WT
stad_tcga_pan_can_atlas_2018	TCGA-KB-A93G	0	0	0	0	WT
lgg_tcga_pan_can_atlas_2018	TCGA-DU-7301	5	5	6	16	WT
luad_tcga_pan_can_atlas_2018	TCGA-50-6673	4	19	10	33	WT
lgg_tcga_pan_can_atlas_2018	TCGA-DU-7302	6	3	2	11	WT
lgg_tcga_pan_can_atlas_2018	TCGA-DU-7304	8	17	10	35	WT
lgg_tcga_pan_can_atlas_2018	TCGA-DU-7304	0	8	3	11	WT
lgg_tcga_pan_can_atlas_2018	TCGA-DU-7306	3	6	3	12	WT
lgg_tcga_pan_can_atlas_2018	TCGA-DU-7309	5	6	3	14	WT
stad_tcga_pan_can_atlas_2018	TCGA-VQ-A8PK	19	17	12	48	MUT
lgg_tcga_pan_can_atlas_2018	TCGA-DU-8158	3	1	1	5	WT
lihc_tcga_pan_can_atlas_2018	TCGA-EP-A3JL	2	6	4	12	WT
lgg_tcga_pan_can_atlas_2018	TCGA-DU-8161	7	5	4	16	WT
sarc_tcga_pan_can_atlas_2018	TCGA-KF-A41W	19	25	13	57	MUT
lgg_tcga_pan_can_atlas_2018	TCGA-DU-8162	0	1	0	1	WT
luad_tcga_pan_can_atlas_2018	TCGA-55-6975	19	13	8	40	WT
lusc_tcga_pan_can_atlas_2018	TCGA-22-4605	3	16	6	25	WT
lgg_tcga_pan_can_atlas_2018	TCGA-DU-8164	3	1	0	4	WT
lusc_tcga_pan_can_atlas_2018	TCGA-56-5897	6	12	7	25	WT
lgg_tcga_pan_can_atlas_2018	TCGA-DU-8165	2	3	2	7	WT
ov_tcga_pan_can_atlas_2018	TCGA-04-1357	10	24	28	62	MUT
lgg_tcga_pan_can_atlas_2018	TCGA-DU-8166	2	2	2	6	WT
stad_tcga_pan_can_atlas_2018	TCGA-VQ-AA6A	9	21	11	41	WT
lgg_tcga_pan_can_atlas_2018	TCGA-DU-8167	5	7	4	16	WT
ov_tcga_pan_can_atlas_2018	TCGA-24-2281	7	23	18	48	MUT
lgg_tcga_pan_can_atlas_2018	TCGA-DU-8168	7	4	2	13	WT
ov_tcga_pan_can_atlas_2018	TCGA-61-1910	13	20	22	55	MUT
lgg_tcga_pan_can_atlas_2018	TCGA-DU-A5TP	4	6	3	13	WT
stad_tcga_pan_can_atlas_2018	TCGA-FP-7916	7	14	9	30	WT
lgg_tcga_pan_can_atlas_2018	TCGA-DU-A5TR	3	7	1	11	WT
lgg_tcga_pan_can_atlas_2018	TCGA-DU-A5TS	3	9	4	16	WT
gbm_tcga_pan_can_atlas_2018	TCGA-06-0743	0	4	5	9	WT
lgg_tcga_pan_can_atlas_2018	TCGA-DU-A5TT	2	4	7	13	WT
lgg_tcga_pan_can_atlas_2018	TCGA-DU-A5TU	9	14	7	30	WT
lgg_tcga_pan_can_atlas_2018	TCGA-DU-A5TW	3	8	4	15	WT
lusc_tcga_pan_can_atlas_2018	TCGA-77-A5G7	6	22	24	52	MUT
lgg_tcga_pan_can_atlas_2018	TCGA-DU-A5TY	3	7	5	15	WT
gbm_tcga_pan_can_atlas_2018	TCGA-28-1752	4	0	4	8	WT
lgg_tcga_pan_can_atlas_2018	TCGA-P5-A5EV	7	5	1	13	WT
lgg_tcga_pan_can_atlas_2018	TCGA-DU-A6S3	3	7	5	15	WT
lgg_tcga_pan_can_atlas_2018	TCGA-DU-A6S6	2	1	1	4	WT
lgg_tcga_pan_can_atlas_2018	TCGA-DU-A6S7	1	8	4	13	WT
coadread_tcga_pan_can_atlas_2018	TCGA-DC-6157	1	9	6	16	WT
lgg_tcga_pan_can_atlas_2018	TCGA-DU-A6S8	2	0	0	2	WT
lgg_tcga_pan_can_atlas_2018	TCGA-DU-A76K	2	1	5	8	WT
lihc_tcga_pan_can_atlas_2018	TCGA-DD-AACD	4	6	1	11	WT
lgg_tcga_pan_can_atlas_2018	TCGA-DU-A76L	1	0	1	2	WT
lgg_tcga_pan_can_atlas_2018	TCGA-DU-A76O	2	3	5	10	WT
lgg_tcga_pan_can_atlas_2018	TCGA-DU-A76R	2	1	2	5	WT
lgg_tcga_pan_can_atlas_2018	TCGA-DU-A7T8	6	3	4	13	WT
lgg_tcga_pan_can_atlas_2018	TCGA-DU-A7TA	3	14	17	34	WT
coadread_tcga_pan_can_atlas_2018	TCGA-AG-3727	11	12	11	34	WT
lgg_tcga_pan_can_atlas_2018	TCGA-DU-A7TB	0	2	2	4	WT
coadread_tcga_pan_can_atlas_2018	TCGA-F5-6811	6	11	4	21	WT
lgg_tcga_pan_can_atlas_2018	TCGA-DU-A7TC	4	7	5	16	WT
lgg_tcga_pan_can_atlas_2018	TCGA-DU-A7TD	0	1	1	2	WT
coadread_tcga_pan_can_atlas_2018	TCGA-AA-A01C	4	23	16	43	MUT
lgg_tcga_pan_can_atlas_2018	TCGA-DU-A7TJ	6	7	3	16	WT
luad_tcga_pan_can_atlas_2018	TCGA-MP-A4TJ	28	20	22	70	MUT
lgg_tcga_pan_can_atlas_2018	TCGA-E1-5302	3	16	8	27	WT
lgg_tcga_pan_can_atlas_2018	TCGA-E1-5303	1	9	10	20	WT
lgg_tcga_pan_can_atlas_2018	TCGA-E1-5304	5	23	21	49	MUT
lgg_tcga_pan_can_atlas_2018	TCGA-E1-5305	6	9	10	25	WT
lgg_tcga_pan_can_atlas_2018	TCGA-E1-5307	12	11	15	38	WT
lgg_tcga_pan_can_atlas_2018	TCGA-E1-5311	3	0	0	3	WT
gbm_tcga_pan_can_atlas_2018	TCGA-19-2631	1	5	2	8	WT
lgg_tcga_pan_can_atlas_2018	TCGA-E1-5318	4	1	0	5	WT
stad_tcga_pan_can_atlas_2018	TCGA-FP-A8CX	6	17	18	41	WT
lgg_tcga_pan_can_atlas_2018	TCGA-E1-5319	5	1	2	8	WT
lgg_tcga_pan_can_atlas_2018	TCGA-E1-5322	5	5	3	13	WT
lgg_tcga_pan_can_atlas_2018	TCGA-E1-A7YD	4	12	2	18	WT
lgg_tcga_pan_can_atlas_2018	TCGA-E1-A7YE	8	9	10	27	WT
lgg_tcga_pan_can_atlas_2018	TCGA-E1-A7YH	2	3	2	7	WT
lgg_tcga_pan_can_atlas_2018	TCGA-HT-7688	4	16	9	29	WT
lgg_tcga_pan_can_atlas_2018	TCGA-E1-A7YI	4	9	8	21	WT
stad_tcga_pan_can_atlas_2018	TCGA-F1-6875	12	14	7	33	WT
lgg_tcga_pan_can_atlas_2018	TCGA-E1-A7YJ	4	4	0	8	WT
lihc_tcga_pan_can_atlas_2018	TCGA-5R-AA1C	2	3	2	7	WT
lgg_tcga_pan_can_atlas_2018	TCGA-E1-A7YK	5	14	9	28	WT
ov_tcga_pan_can_atlas_2018	TCGA-20-1683	9	22	8	39	WT
lgg_tcga_pan_can_atlas_2018	TCGA-E1-A7YL	6	7	1	14	WT
lihc_tcga_pan_can_atlas_2018	TCGA-ZS-A9CF	9	15	21	45	MUT
lihc_tcga_pan_can_atlas_2018	TCGA-ZS-A9CF	10	9	13	32	WT
lgg_tcga_pan_can_atlas_2018	TCGA-E1-A7YM	3	2	5	10	WT
lgg_tcga_pan_can_atlas_2018	TCGA-E1-A7YN	3	4	5	12	WT
lusc_tcga_pan_can_atlas_2018	TCGA-77-8007	9	18	12	39	WT
lgg_tcga_pan_can_atlas_2018	TCGA-E1-A7YO	2	0	0	2	WT
luad_tcga_pan_can_atlas_2018	TCGA-73-4676	13	8	5	26	WT
lgg_tcga_pan_can_atlas_2018	TCGA-E1-A7YQ	6	12	8	26	WT
stad_tcga_pan_can_atlas_2018	TCGA-FP-8631	5	21	20	46	MUT
lgg_tcga_pan_can_atlas_2018	TCGA-E1-A7YS	4	1	1	6	WT
ov_tcga_pan_can_atlas_2018	TCGA-23-1123	6	19	21	46	MUT
lgg_tcga_pan_can_atlas_2018	TCGA-E1-A7YU	3	8	3	14	WT
paad_tcga_pan_can_atlas_2018	TCGA-US-A776	3	18	16	37	WT
lgg_tcga_pan_can_atlas_2018	TCGA-E1-A7YV	7	8	10	25	WT
stad_tcga_pan_can_atlas_2018	TCGA-IN-A7NU	15	22	16	53	MUT
lgg_tcga_pan_can_atlas_2018	TCGA-E1-A7YW	2	4	3	9	WT
lgg_tcga_pan_can_atlas_2018	TCGA-E1-A7Z2	8	5	5	18	WT
lgg_tcga_pan_can_atlas_2018	TCGA-E1-A7Z3	1	4	2	7	WT
lgg_tcga_pan_can_atlas_2018	TCGA-E1-A7Z4	3	11	5	19	WT
ucec_tcga_pan_can_atlas_2018	TCGA-BS-A0TI	7	30	26	63	MUT
lgg_tcga_pan_can_atlas_2018	TCGA-E1-A7Z6	2	3	4	9	WT
lgg_tcga_pan_can_atlas_2018	TCGA-EZ-7264	5	2	1	8	WT
lgg_tcga_pan_can_atlas_2018	TCGA-F6-A8O3	2	0	4	6	WT
lgg_tcga_pan_can_atlas_2018	TCGA-F6-A8O4	1	5	4	10	WT
lgg_tcga_pan_can_atlas_2018	TCGA-FG-5962	4	0	0	4	WT
lgg_tcga_pan_can_atlas_2018	TCGA-FG-5963	13	14	8	35	WT
lgg_tcga_pan_can_atlas_2018	TCGA-FG-5963	19	16	13	48	MUT
lgg_tcga_pan_can_atlas_2018	TCGA-FG-5964	4	2	2	8	WT
lgg_tcga_pan_can_atlas_2018	TCGA-FG-5965	5	11	3	19	WT
lgg_tcga_pan_can_atlas_2018	TCGA-FG-5965	9	28	26	63	MUT
lgg_tcga_pan_can_atlas_2018	TCGA-FG-5965	7	14	11	32	WT
lgg_tcga_pan_can_atlas_2018	TCGA-FG-6688	3	4	3	10	WT
coadread_tcga_pan_can_atlas_2018	TCGA-AG-4008	8	8	4	20	WT
lgg_tcga_pan_can_atlas_2018	TCGA-FG-6689	1	7	2	10	WT
coadread_tcga_pan_can_atlas_2018	TCGA-AG-4022	1	10	2	13	WT
lgg_tcga_pan_can_atlas_2018	TCGA-FG-6690	1	4	3	8	WT
lihc_tcga_pan_can_atlas_2018	TCGA-KR-A7K0	1	2	3	6	WT
lgg_tcga_pan_can_atlas_2018	TCGA-FG-6691	0	4	2	6	WT
coadread_tcga_pan_can_atlas_2018	TCGA-F5-6464	3	12	9	24	WT
lgg_tcga_pan_can_atlas_2018	TCGA-FG-6692	2	4	1	7	WT
lgg_tcga_pan_can_atlas_2018	TCGA-FG-7634	3	3	1	7	WT
lgg_tcga_pan_can_atlas_2018	TCGA-FG-7636	1	8	4	13	WT
stad_tcga_pan_can_atlas_2018	TCGA-IN-A6RS	12	13	3	28	WT
lgg_tcga_pan_can_atlas_2018	TCGA-FG-7641	3	1	0	4	WT
lgg_tcga_pan_can_atlas_2018	TCGA-FG-7643	3	3	6	12	WT
lgg_tcga_pan_can_atlas_2018	TCGA-FG-8182	3	10	4	17	WT
lihc_tcga_pan_can_atlas_2018	TCGA-DD-AAVY	4	6	5	15	WT
lgg_tcga_pan_can_atlas_2018	TCGA-FG-8185	2	7	3	12	WT
ov_tcga_pan_can_atlas_2018	TCGA-23-1021	12	22	20	54	MUT
lgg_tcga_pan_can_atlas_2018	TCGA-FG-8186	2	1	1	4	WT
lihc_tcga_pan_can_atlas_2018	TCGA-2Y-A9GZ	5	9	10	24	WT
lgg_tcga_pan_can_atlas_2018	TCGA-FG-8188	2	6	4	12	WT
gbm_tcga_pan_can_atlas_2018	TCGA-74-6575	6	5	5	16	WT
lgg_tcga_pan_can_atlas_2018	TCGA-FG-8191	2	9	9	20	WT
gbm_tcga_pan_can_atlas_2018	TCGA-12-0820	5	6	3	14	WT
lgg_tcga_pan_can_atlas_2018	TCGA-FG-A4MT	4	3	1	8	WT
lgg_tcga_pan_can_atlas_2018	TCGA-FG-A4MT	4	5	2	11	WT
lgg_tcga_pan_can_atlas_2018	TCGA-FG-A4MU	0	6	1	7	WT
lgg_tcga_pan_can_atlas_2018	TCGA-FG-A4MW	2	5	2	9	WT
lgg_tcga_pan_can_atlas_2018	TCGA-FG-A4MX	3	4	2	9	WT
lihc_tcga_pan_can_atlas_2018	TCGA-G3-A7M6	6	7	6	19	WT
lgg_tcga_pan_can_atlas_2018	TCGA-FG-A4MY	4	12	9	25	WT
lgg_tcga_pan_can_atlas_2018	TCGA-FG-A60J	0	1	2	3	WT
lgg_tcga_pan_can_atlas_2018	TCGA-FG-A60K	3	0	0	3	WT
lgg_tcga_pan_can_atlas_2018	TCGA-FG-A60L	2	6	2	10	WT
paad_tcga_pan_can_atlas_2018	TCGA-LB-A7SX	18	11	5	34	WT
lgg_tcga_pan_can_atlas_2018	TCGA-FG-A6IZ	3	2	2	7	WT
lusc_tcga_pan_can_atlas_2018	TCGA-22-5474	11	8	5	24	WT
lgg_tcga_pan_can_atlas_2018	TCGA-FG-A6J1	2	1	0	3	WT
ucec_tcga_pan_can_atlas_2018	TCGA-AJ-A2QL	0	0	0	0	WT
lgg_tcga_pan_can_atlas_2018	TCGA-FG-A6J3	3	17	12	32	WT
lihc_tcga_pan_can_atlas_2018	TCGA-ZP-A9CY	1	2	3	6	WT
lgg_tcga_pan_can_atlas_2018	TCGA-FG-A70Y	1	3	3	7	WT
lihc_tcga_pan_can_atlas_2018	TCGA-DD-AADU	1	2	6	9	WT
lgg_tcga_pan_can_atlas_2018	TCGA-FG-A70Z	0	2	1	3	WT
lihc_tcga_pan_can_atlas_2018	TCGA-G3-AAV3	2	5	0	7	WT
lgg_tcga_pan_can_atlas_2018	TCGA-FG-A710	3	0	2	5	WT
prad_tcga_pan_can_atlas_2018	TCGA-EJ-8472	5	13	9	27	WT
lgg_tcga_pan_can_atlas_2018	TCGA-FG-A711	3	7	5	15	WT
stad_tcga_pan_can_atlas_2018	TCGA-CD-5798	6	9	10	25	WT
lgg_tcga_pan_can_atlas_2018	TCGA-FG-A713	3	0	1	4	WT
thca_tcga_pan_can_atlas_2018	TCGA-BJ-A290	0	3	0	3	WT
lgg_tcga_pan_can_atlas_2018	TCGA-FG-A87N	4	6	3	13	WT
coadread_tcga_pan_can_atlas_2018	TCGA-EI-7004	17	23	21	61	MUT
lgg_tcga_pan_can_atlas_2018	TCGA-FG-A87Q	2	4	5	11	WT
lgg_tcga_pan_can_atlas_2018	TCGA-FN-7833	1	2	1	4	WT
coadread_tcga_pan_can_atlas_2018	TCGA-AF-2693	10	8	6	24	WT
lgg_tcga_pan_can_atlas_2018	TCGA-HT-7467	5	0	2	7	WT
coadread_tcga_pan_can_atlas_2018	TCGA-DT-5265	6	6	2	14	WT
lgg_tcga_pan_can_atlas_2018	TCGA-HT-7468	3	1	0	4	WT
ov_tcga_pan_can_atlas_2018	TCGA-59-2352	4	24	18	46	MUT
lgg_tcga_pan_can_atlas_2018	TCGA-HT-7469	4	22	9	35	WT
lgg_tcga_pan_can_atlas_2018	TCGA-HT-7470	3	7	4	14	WT
skcm_tcga_pan_can_atlas_2018	TCGA-D3-A51N	7	8	10	25	WT
lgg_tcga_pan_can_atlas_2018	TCGA-HT-7471	2	0	0	2	WT
gbm_tcga_pan_can_atlas_2018	TCGA-14-0813	1	7	3	11	WT
lgg_tcga_pan_can_atlas_2018	TCGA-HT-7472	2	12	5	19	WT
lgg_tcga_pan_can_atlas_2018	TCGA-HT-7473	2	11	8	21	WT
lgg_tcga_pan_can_atlas_2018	TCGA-HT-7474	1	6	5	12	WT
lgg_tcga_pan_can_atlas_2018	TCGA-HT-7475	7	7	6	20	WT
coadread_tcga_pan_can_atlas_2018	TCGA-DC-6158	14	13	6	33	WT
lgg_tcga_pan_can_atlas_2018	TCGA-HT-7476	3	5	2	10	WT
coadread_tcga_pan_can_atlas_2018	TCGA-F5-6571	4	3	5	12	WT
lgg_tcga_pan_can_atlas_2018	TCGA-HT-7477	3	24	15	42	MUT
lgg_tcga_pan_can_atlas_2018	TCGA-HT-7478	3	7	4	14	WT
lgg_tcga_pan_can_atlas_2018	TCGA-HT-7479	0	1	0	1	WT
lgg_tcga_pan_can_atlas_2018	TCGA-HT-7480	2	0	0	2	WT
ov_tcga_pan_can_atlas_2018	TCGA-24-1428	26	35	30	91	MUT
lgg_tcga_pan_can_atlas_2018	TCGA-HT-7481	2	0	0	2	WT
ov_tcga_pan_can_atlas_2018	TCGA-13-0795	5	28	20	53	MUT
gbm_tcga_pan_can_atlas_2018	TCGA-12-1093	6	4	3	13	WT
lgg_tcga_pan_can_atlas_2018	TCGA-HT-7483	3	6	3	12	WT
gbm_tcga_pan_can_atlas_2018	TCGA-26-6174	4	6	2	12	WT
gbm_tcga_pan_can_atlas_2018	TCGA-28-1750	6	11	4	21	WT
lgg_tcga_pan_can_atlas_2018	TCGA-HT-7601	3	6	2	11	WT
lusc_tcga_pan_can_atlas_2018	TCGA-94-7557	6	19	8	33	WT
lgg_tcga_pan_can_atlas_2018	TCGA-HT-7603	3	3	4	10	WT
lgg_tcga_pan_can_atlas_2018	TCGA-HT-7604	1	8	4	13	WT
lgg_tcga_pan_can_atlas_2018	TCGA-HT-7605	2	0	0	2	WT
lihc_tcga_pan_can_atlas_2018	TCGA-DD-AACB	5	9	4	18	WT
lgg_tcga_pan_can_atlas_2018	TCGA-HT-7606	9	10	6	25	WT
lihc_tcga_pan_can_atlas_2018	TCGA-2Y-A9GT	1	1	1	3	WT
lgg_tcga_pan_can_atlas_2018	TCGA-HT-7607	3	3	1	7	WT
ucs_tcga_pan_can_atlas_2018	TCGA-N5-A4RT	6	25	17	48	MUT
lgg_tcga_pan_can_atlas_2018	TCGA-HT-7608	2	0	0	2	WT
lihc_tcga_pan_can_atlas_2018	TCGA-DD-AACY	5	9	10	24	WT
lgg_tcga_pan_can_atlas_2018	TCGA-HT-7609	0	1	0	1	WT
lusc_tcga_pan_can_atlas_2018	TCGA-LA-A7SW	21	29	22	72	MUT
lgg_tcga_pan_can_atlas_2018	TCGA-HT-7610	0	5	2	7	WT
ov_tcga_pan_can_atlas_2018	TCGA-13-1500	8	12	7	27	WT
lgg_tcga_pan_can_atlas_2018	TCGA-HT-7611	4	4	1	9	WT
ov_tcga_pan_can_atlas_2018	TCGA-13-1501	17	27	28	72	MUT
lgg_tcga_pan_can_atlas_2018	TCGA-HT-7616	4	1	3	8	WT
prad_tcga_pan_can_atlas_2018	TCGA-EJ-8474	6	7	8	21	WT
lgg_tcga_pan_can_atlas_2018	TCGA-HT-7620	2	0	0	2	WT
prad_tcga_pan_can_atlas_2018	TCGA-HC-7081	1	3	2	6	WT
prad_tcga_pan_can_atlas_2018	TCGA-ZG-A9NI	5	24	27	56	MUT
lgg_tcga_pan_can_atlas_2018	TCGA-HT-7677	2	0	1	3	WT
stad_tcga_pan_can_atlas_2018	TCGA-VQ-A923	1	10	6	17	WT
stad_tcga_pan_can_atlas_2018	TCGA-CG-4443	15	20	19	54	MUT
stad_tcga_pan_can_atlas_2018	TCGA-BR-6709	17	15	16	48	MUT
lgg_tcga_pan_can_atlas_2018	TCGA-HT-7684	0	1	0	1	WT
stad_tcga_pan_can_atlas_2018	TCGA-BR-A4J5	1	5	1	7	WT
lgg_tcga_pan_can_atlas_2018	TCGA-HT-7686	2	6	1	9	WT
lgg_tcga_pan_can_atlas_2018	TCGA-HT-7687	2	0	0	2	WT
stad_tcga_pan_can_atlas_2018	TCGA-MX-A663	7	14	12	33	WT
lgg_tcga_pan_can_atlas_2018	TCGA-HT-7689	4	23	8	35	WT
lgg_tcga_pan_can_atlas_2018	TCGA-HT-7690	7	7	6	20	WT
lgg_tcga_pan_can_atlas_2018	TCGA-HT-7692	2	0	0	2	WT
cesc_tcga_pan_can_atlas_2018	TCGA-HG-A9SC	11	7	14	32	WT
lgg_tcga_pan_can_atlas_2018	TCGA-HT-7693	5	6	8	19	WT
lgg_tcga_pan_can_atlas_2018	TCGA-HT-7694	3	1	0	4	WT
lgg_tcga_pan_can_atlas_2018	TCGA-HT-7695	2	0	0	2	WT
lihc_tcga_pan_can_atlas_2018	TCGA-DD-AADD	3	28	14	45	MUT
lgg_tcga_pan_can_atlas_2018	TCGA-HT-7854	0	0	0	0	WT
coadread_tcga_pan_can_atlas_2018	TCGA-AF-3911	6	11	4	21	WT
lgg_tcga_pan_can_atlas_2018	TCGA-HT-7855	3	5	5	13	WT
coadread_tcga_pan_can_atlas_2018	TCGA-AG-A020	4	9	5	18	WT
ov_tcga_pan_can_atlas_2018	TCGA-25-1314	10	27	26	63	MUT
lgg_tcga_pan_can_atlas_2018	TCGA-HT-7857	3	2	4	9	WT
lihc_tcga_pan_can_atlas_2018	TCGA-DD-AAEH	6	7	4	17	WT
lgg_tcga_pan_can_atlas_2018	TCGA-HT-7858	2	2	4	8	WT
lgg_tcga_pan_can_atlas_2018	TCGA-HT-7860	0	1	1	2	WT
lgg_tcga_pan_can_atlas_2018	TCGA-HT-7873	6	13	8	27	WT
lgg_tcga_pan_can_atlas_2018	TCGA-HT-7874	3	0	0	3	WT
luad_tcga_pan_can_atlas_2018	TCGA-J2-A4AG	0	1	0	1	WT
lgg_tcga_pan_can_atlas_2018	TCGA-HT-7875	3	1	2	6	WT
luad_tcga_pan_can_atlas_2018	TCGA-44-2665	6	8	7	21	WT
luad_tcga_pan_can_atlas_2018	TCGA-44-2665	0	0	0	0	WT
luad_tcga_pan_can_atlas_2018	TCGA-44-2665	6	8	8	22	WT
luad_tcga_pan_can_atlas_2018	TCGA-44-2665	6	11	8	25	WT
lgg_tcga_pan_can_atlas_2018	TCGA-HT-7879	4	6	4	14	WT
lgg_tcga_pan_can_atlas_2018	TCGA-HT-7882	3	8	6	17	WT
gbm_tcga_pan_can_atlas_2018	TCGA-06-0145	2	3	0	5	WT
lgg_tcga_pan_can_atlas_2018	TCGA-HT-7884	4	5	3	12	WT
lgg_tcga_pan_can_atlas_2018	TCGA-HT-7902	4	6	5	15	WT
lgg_tcga_pan_can_atlas_2018	TCGA-HT-8011	2	2	6	10	WT
lgg_tcga_pan_can_atlas_2018	TCGA-HT-8012	3	0	0	3	WT
lihc_tcga_pan_can_atlas_2018	TCGA-DD-AAE2	8	33	14	55	MUT
lgg_tcga_pan_can_atlas_2018	TCGA-HT-8013	0	0	0	0	WT
sarc_tcga_pan_can_atlas_2018	TCGA-DX-AATS	16	33	18	67	MUT
stad_tcga_pan_can_atlas_2018	TCGA-CG-4474	2	2	4	8	WT
lgg_tcga_pan_can_atlas_2018	TCGA-HT-8018	2	3	3	8	WT
lihc_tcga_pan_can_atlas_2018	TCGA-DD-A11C	8	13	21	42	MUT
lgg_tcga_pan_can_atlas_2018	TCGA-HT-8104	5	3	4	12	WT
ov_tcga_pan_can_atlas_2018	TCGA-23-2641	21	22	25	68	MUT
lgg_tcga_pan_can_atlas_2018	TCGA-HT-8105	3	0	0	3	WT
lihc_tcga_pan_can_atlas_2018	TCGA-G3-AAUZ	6	2	2	10	WT
lgg_tcga_pan_can_atlas_2018	TCGA-HT-8106	5	7	9	21	WT
ucec_tcga_pan_can_atlas_2018	TCGA-AX-A3FV	13	24	17	54	MUT
stad_tcga_pan_can_atlas_2018	TCGA-BR-6705	0	1	3	4	WT
lgg_tcga_pan_can_atlas_2018	TCGA-HT-8108	4	9	4	17	WT
lgg_tcga_pan_can_atlas_2018	TCGA-HT-8109	3	1	1	5	WT
ucec_tcga_pan_can_atlas_2018	TCGA-AJ-A5DV	0	0	0	0	WT
lgg_tcga_pan_can_atlas_2018	TCGA-HT-8110	1	0	2	3	WT
lihc_tcga_pan_can_atlas_2018	TCGA-DD-AAC9	2	4	4	10	WT
lgg_tcga_pan_can_atlas_2018	TCGA-HT-8111	3	10	7	20	WT
lgg_tcga_pan_can_atlas_2018	TCGA-HT-8113	1	1	1	3	WT
lgg_tcga_pan_can_atlas_2018	TCGA-HT-8114	1	5	2	8	WT
ov_tcga_pan_can_atlas_2018	TCGA-61-1900	20	28	31	79	MUT
lgg_tcga_pan_can_atlas_2018	TCGA-HT-8563	8	7	8	23	WT
lgg_tcga_pan_can_atlas_2018	TCGA-HT-A4DS	6	2	0	8	WT
lgg_tcga_pan_can_atlas_2018	TCGA-HT-A5R5	1	2	2	5	WT
lgg_tcga_pan_can_atlas_2018	TCGA-HT-A5R7	5	5	5	15	WT
lgg_tcga_pan_can_atlas_2018	TCGA-HT-A5R9	5	0	0	5	WT
lgg_tcga_pan_can_atlas_2018	TCGA-HT-A5RA	4	6	5	15	WT
lgg_tcga_pan_can_atlas_2018	TCGA-HT-A5RB	1	4	3	8	WT
lgg_tcga_pan_can_atlas_2018	TCGA-HT-A5RC	2	7	2	11	WT
luad_tcga_pan_can_atlas_2018	TCGA-69-7764	9	19	18	46	MUT
lgg_tcga_pan_can_atlas_2018	TCGA-HT-A614	2	7	5	14	WT
coadread_tcga_pan_can_atlas_2018	TCGA-DC-6160	6	7	4	17	WT
lgg_tcga_pan_can_atlas_2018	TCGA-HT-A615	3	2	2	7	WT
lgg_tcga_pan_can_atlas_2018	TCGA-HT-A616	2	5	1	8	WT
lgg_tcga_pan_can_atlas_2018	TCGA-HT-A617	0	8	1	9	WT
lgg_tcga_pan_can_atlas_2018	TCGA-HT-A618	2	8	4	14	WT
luad_tcga_pan_can_atlas_2018	TCGA-75-6206	6	14	7	27	WT
lgg_tcga_pan_can_atlas_2018	TCGA-HT-A61B	3	9	4	16	WT
ucec_tcga_pan_can_atlas_2018	TCGA-BG-A0MK	2	2	0	4	WT
lgg_tcga_pan_can_atlas_2018	TCGA-HT-A61C	3	3	2	8	WT
lgg_tcga_pan_can_atlas_2018	TCGA-HT-A74H	4	9	6	19	WT
lgg_tcga_pan_can_atlas_2018	TCGA-HT-A74J	0	2	1	3	WT
ov_tcga_pan_can_atlas_2018	TCGA-61-1915	6	30	32	68	MUT
lgg_tcga_pan_can_atlas_2018	TCGA-HT-A74K	5	1	1	7	WT
ov_tcga_pan_can_atlas_2018	TCGA-61-2109	15	27	28	70	MUT
lgg_tcga_pan_can_atlas_2018	TCGA-HT-A74O	1	7	4	12	WT
lgg_tcga_pan_can_atlas_2018	TCGA-HW-7489	1	15	12	28	WT
lihc_tcga_pan_can_atlas_2018	TCGA-BC-A3KF	11	15	8	34	WT
lgg_tcga_pan_can_atlas_2018	TCGA-HW-7491	5	1	0	6	WT
lihc_tcga_pan_can_atlas_2018	TCGA-DD-AADC	17	18	16	51	MUT
lgg_tcga_pan_can_atlas_2018	TCGA-HW-7495	2	1	1	4	WT
ucec_tcga_pan_can_atlas_2018	TCGA-BG-A187	0	0	0	0	WT
lgg_tcga_pan_can_atlas_2018	TCGA-HW-8319	2	3	1	6	WT
lgg_tcga_pan_can_atlas_2018	TCGA-HW-8320	1	10	5	16	WT
lgg_tcga_pan_can_atlas_2018	TCGA-HW-8321	3	8	3	14	WT
ov_tcga_pan_can_atlas_2018	TCGA-24-1843	3	16	5	24	WT
lgg_tcga_pan_can_atlas_2018	TCGA-HW-8322	4	5	3	12	WT
lgg_tcga_pan_can_atlas_2018	TCGA-HW-A5KJ	3	2	2	7	WT
lgg_tcga_pan_can_atlas_2018	TCGA-HW-A5KK	2	8	3	13	WT
lgg_tcga_pan_can_atlas_2018	TCGA-HW-A5KL	1	1	0	2	WT
lgg_tcga_pan_can_atlas_2018	TCGA-HW-A5KM	1	5	3	9	WT
lgg_tcga_pan_can_atlas_2018	TCGA-IK-7675	8	13	11	32	WT
lgg_tcga_pan_can_atlas_2018	TCGA-IK-8125	2	2	2	6	WT
lgg_tcga_pan_can_atlas_2018	TCGA-KT-A7W1	0	0	1	1	WT
lgg_tcga_pan_can_atlas_2018	TCGA-P5-A5ET	2	0	0	2	WT
lgg_tcga_pan_can_atlas_2018	TCGA-P5-A5EU	15	15	9	39	WT
lgg_tcga_pan_can_atlas_2018	TCGA-P5-A5EW	1	2	1	4	WT
lgg_tcga_pan_can_atlas_2018	TCGA-P5-A5EX	3	2	3	8	WT
ov_tcga_pan_can_atlas_2018	TCGA-24-1425	18	21	22	61	MUT
lgg_tcga_pan_can_atlas_2018	TCGA-P5-A5EZ	8	8	8	24	WT
lgg_tcga_pan_can_atlas_2018	TCGA-P5-A5F0	2	4	2	8	WT
lgg_tcga_pan_can_atlas_2018	TCGA-P5-A5F1	1	3	2	6	WT
lihc_tcga_pan_can_atlas_2018	TCGA-UB-A7ME	7	25	17	49	MUT
lgg_tcga_pan_can_atlas_2018	TCGA-P5-A5F2	5	11	7	23	WT
thca_tcga_pan_can_atlas_2018	TCGA-EM-A22M	1	0	0	1	WT
lgg_tcga_pan_can_atlas_2018	TCGA-P5-A5F4	9	8	6	23	WT
lihc_tcga_pan_can_atlas_2018	TCGA-5R-AAAM	6	7	2	15	WT
ov_tcga_pan_can_atlas_2018	TCGA-24-1474	4	29	19	52	MUT
lgg_tcga_pan_can_atlas_2018	TCGA-P5-A72U	4	5	5	14	WT
paad_tcga_pan_can_atlas_2018	TCGA-2L-AAQJ	10	9	10	29	WT
lgg_tcga_pan_can_atlas_2018	TCGA-P5-A72W	1	12	8	21	WT
paad_tcga_pan_can_atlas_2018	TCGA-FB-AAPU	10	16	18	44	MUT
sarc_tcga_pan_can_atlas_2018	TCGA-DX-A6YQ	27	26	19	72	MUT
lgg_tcga_pan_can_atlas_2018	TCGA-P5-A72Z	2	0	0	2	WT
ucec_tcga_pan_can_atlas_2018	TCGA-AX-A3GB	1	2	1	4	WT
lgg_tcga_pan_can_atlas_2018	TCGA-P5-A730	3	0	0	3	WT
stad_tcga_pan_can_atlas_2018	TCGA-VQ-AA6B	4	17	11	32	WT
lgg_tcga_pan_can_atlas_2018	TCGA-P5-A731	4	3	5	12	WT
stad_tcga_pan_can_atlas_2018	TCGA-IN-A7NR	0	2	3	5	WT
lgg_tcga_pan_can_atlas_2018	TCGA-P5-A733	2	5	4	11	WT
lgg_tcga_pan_can_atlas_2018	TCGA-P5-A735	3	5	7	15	WT
lgg_tcga_pan_can_atlas_2018	TCGA-P5-A736	0	2	1	3	WT
lgg_tcga_pan_can_atlas_2018	TCGA-P5-A737	5	0	0	5	WT
lgg_tcga_pan_can_atlas_2018	TCGA-P5-A77W	5	1	2	8	WT
ucs_tcga_pan_can_atlas_2018	TCGA-N6-A4VD	4	8	8	20	WT
lgg_tcga_pan_can_atlas_2018	TCGA-P5-A77X	3	0	0	3	WT
lgg_tcga_pan_can_atlas_2018	TCGA-P5-A780	2	15	14	31	WT
lgg_tcga_pan_can_atlas_2018	TCGA-P5-A781	4	0	2	6	WT
ucec_tcga_pan_can_atlas_2018	TCGA-D1-A1NU	14	14	5	33	WT
lgg_tcga_pan_can_atlas_2018	TCGA-QH-A65R	2	0	0	2	WT
lgg_tcga_pan_can_atlas_2018	TCGA-QH-A65S	3	5	1	9	WT
lgg_tcga_pan_can_atlas_2018	TCGA-QH-A65V	2	0	0	2	WT
lgg_tcga_pan_can_atlas_2018	TCGA-QH-A65X	2	0	0	2	WT
lihc_tcga_pan_can_atlas_2018	TCGA-DD-AAEK	7	15	7	29	WT
lgg_tcga_pan_can_atlas_2018	TCGA-QH-A65Z	2	0	0	2	WT
ov_tcga_pan_can_atlas_2018	TCGA-24-1417	20	32	30	82	MUT
lgg_tcga_pan_can_atlas_2018	TCGA-QH-A6CS	1	5	0	6	WT
coadread_tcga_pan_can_atlas_2018	TCGA-CL-4957	4	12	12	28	WT
lgg_tcga_pan_can_atlas_2018	TCGA-QH-A6CV	3	9	5	17	WT
lgg_tcga_pan_can_atlas_2018	TCGA-QH-A6CW	1	5	4	10	WT
lgg_tcga_pan_can_atlas_2018	TCGA-QH-A6CX	3	5	0	8	WT
lgg_tcga_pan_can_atlas_2018	TCGA-QH-A6CY	3	1	0	4	WT
lgg_tcga_pan_can_atlas_2018	TCGA-QH-A6CZ	3	0	0	3	WT
lgg_tcga_pan_can_atlas_2018	TCGA-QH-A6X3	1	4	3	8	WT
gbm_tcga_pan_can_atlas_2018	TCGA-19-1791	1	2	1	4	WT
lgg_tcga_pan_can_atlas_2018	TCGA-QH-A6X4	5	2	1	8	WT
gbm_tcga_pan_can_atlas_2018	TCGA-32-2491	3	1	2	6	WT
lgg_tcga_pan_can_atlas_2018	TCGA-QH-A6X5	2	1	0	3	WT
stad_tcga_pan_can_atlas_2018	TCGA-VQ-A8PY	12	18	6	36	WT
lgg_tcga_pan_can_atlas_2018	TCGA-QH-A6X8	5	2	0	7	WT
stad_tcga_pan_can_atlas_2018	TCGA-BR-A4QM	5	4	2	11	WT
lgg_tcga_pan_can_atlas_2018	TCGA-QH-A6X9	3	11	6	20	WT
gbm_tcga_pan_can_atlas_2018	TCGA-14-0812	4	10	12	26	WT
lgg_tcga_pan_can_atlas_2018	TCGA-QH-A6XC	0	3	0	3	WT
lgg_tcga_pan_can_atlas_2018	TCGA-QH-A86X	3	1	0	4	WT
lgg_tcga_pan_can_atlas_2018	TCGA-QH-A870	4	5	7	16	WT
stad_tcga_pan_can_atlas_2018	TCGA-HF-7136	11	19	14	44	MUT
lgg_tcga_pan_can_atlas_2018	TCGA-R8-A6MK	4	0	2	6	WT
lgg_tcga_pan_can_atlas_2018	TCGA-R8-A6ML	3	1	4	8	WT
lgg_tcga_pan_can_atlas_2018	TCGA-R8-A6MO	4	4	4	12	WT
lihc_tcga_pan_can_atlas_2018	TCGA-EP-A2KC	2	1	1	4	WT
luad_tcga_pan_can_atlas_2018	TCGA-44-A47F	5	15	9	29	WT
luad_tcga_pan_can_atlas_2018	TCGA-44-A47G	0	0	0	0	WT
lgg_tcga_pan_can_atlas_2018	TCGA-RY-A83Y	3	0	0	3	WT
luad_tcga_pan_can_atlas_2018	TCGA-91-6835	13	11	12	36	WT
lgg_tcga_pan_can_atlas_2018	TCGA-RY-A83Z	13	12	11	36	WT
ov_tcga_pan_can_atlas_2018	TCGA-13-1483	15	25	23	63	MUT
ov_tcga_pan_can_atlas_2018	TCGA-61-1919	8	27	21	56	MUT
lgg_tcga_pan_can_atlas_2018	TCGA-RY-A843	0	0	0	0	WT
ov_tcga_pan_can_atlas_2018	TCGA-13-0893	16	34	32	82	MUT
lgg_tcga_pan_can_atlas_2018	TCGA-RY-A845	1	2	1	4	WT
stad_tcga_pan_can_atlas_2018	TCGA-D7-6820	12	14	11	37	WT
lgg_tcga_pan_can_atlas_2018	TCGA-RY-A847	2	0	1	3	WT
stad_tcga_pan_can_atlas_2018	TCGA-BR-A4J4	6	13	7	26	WT
lgg_tcga_pan_can_atlas_2018	TCGA-S9-A6TS	2	7	5	14	WT
stad_tcga_pan_can_atlas_2018	TCGA-BR-A44U	7	8	4	19	WT
lgg_tcga_pan_can_atlas_2018	TCGA-S9-A6TU	1	2	1	4	WT
ucec_tcga_pan_can_atlas_2018	TCGA-D1-A161	1	1	1	3	WT
lgg_tcga_pan_can_atlas_2018	TCGA-S9-A6TV	5	8	6	19	WT
ov_tcga_pan_can_atlas_2018	TCGA-29-2432	7	28	29	64	MUT
lgg_tcga_pan_can_atlas_2018	TCGA-S9-A6TW	4	2	0	6	WT
lgg_tcga_pan_can_atlas_2018	TCGA-S9-A6TX	5	2	0	7	WT
lgg_tcga_pan_can_atlas_2018	TCGA-S9-A6TY	3	3	1	7	WT
lgg_tcga_pan_can_atlas_2018	TCGA-S9-A6TZ	2	4	1	7	WT
coadread_tcga_pan_can_atlas_2018	TCGA-AG-3732	15	10	8	33	WT
lgg_tcga_pan_can_atlas_2018	TCGA-S9-A6U0	2	3	1	6	WT
coadread_tcga_pan_can_atlas_2018	TCGA-AG-3882	3	8	9	20	WT
lgg_tcga_pan_can_atlas_2018	TCGA-S9-A6U1	0	3	1	4	WT
gbm_tcga_pan_can_atlas_2018	TCGA-28-1755	5	5	2	12	WT
lgg_tcga_pan_can_atlas_2018	TCGA-S9-A6U2	3	0	0	3	WT
lgg_tcga_pan_can_atlas_2018	TCGA-S9-A6U5	2	0	0	2	WT
lgg_tcga_pan_can_atlas_2018	TCGA-S9-A6U6	2	2	2	6	WT
lgg_tcga_pan_can_atlas_2018	TCGA-S9-A6U8	1	1	0	2	WT
ov_tcga_pan_can_atlas_2018	TCGA-04-1655	3	29	11	43	MUT
lgg_tcga_pan_can_atlas_2018	TCGA-S9-A6U9	1	2	0	3	WT
stad_tcga_pan_can_atlas_2018	TCGA-BR-4267	16	19	18	53	MUT
lgg_tcga_pan_can_atlas_2018	TCGA-S9-A6UA	3	15	13	31	WT
lgg_tcga_pan_can_atlas_2018	TCGA-S9-A6UB	5	1	1	7	WT
lgg_tcga_pan_can_atlas_2018	TCGA-S9-A6WD	3	2	5	10	WT
lgg_tcga_pan_can_atlas_2018	TCGA-S9-A6WG	4	8	7	19	WT
lgg_tcga_pan_can_atlas_2018	TCGA-S9-A6WH	4	3	1	8	WT
lgg_tcga_pan_can_atlas_2018	TCGA-S9-A6WI	0	0	0	0	WT
lgg_tcga_pan_can_atlas_2018	TCGA-S9-A6WL	4	2	1	7	WT
lgg_tcga_pan_can_atlas_2018	TCGA-S9-A6WM	4	14	5	23	WT
skcm_tcga_pan_can_atlas_2018	TCGA-ER-A3EV	6	18	12	36	WT
lgg_tcga_pan_can_atlas_2018	TCGA-S9-A6WN	5	1	2	8	WT
lgg_tcga_pan_can_atlas_2018	TCGA-S9-A6WO	1	2	2	5	WT
lgg_tcga_pan_can_atlas_2018	TCGA-S9-A6WP	5	5	3	13	WT
lihc_tcga_pan_can_atlas_2018	TCGA-QA-A7B7	8	9	6	23	WT
lgg_tcga_pan_can_atlas_2018	TCGA-S9-A6WQ	3	4	2	9	WT
lgg_tcga_pan_can_atlas_2018	TCGA-S9-A7IQ	3	1	0	4	WT
lihc_tcga_pan_can_atlas_2018	TCGA-FV-A3I0	10	19	12	41	WT
lgg_tcga_pan_can_atlas_2018	TCGA-S9-A7IS	6	9	8	23	WT
ucec_tcga_pan_can_atlas_2018	TCGA-EY-A1GT	0	1	1	2	WT
lgg_tcga_pan_can_atlas_2018	TCGA-S9-A7IX	5	5	5	15	WT
ov_tcga_pan_can_atlas_2018	TCGA-59-2372	8	22	18	48	MUT
lgg_tcga_pan_can_atlas_2018	TCGA-S9-A7IY	3	0	0	3	WT
ov_tcga_pan_can_atlas_2018	TCGA-61-2613	7	20	15	42	MUT
lgg_tcga_pan_can_atlas_2018	TCGA-S9-A7IZ	3	14	6	23	WT
ov_tcga_pan_can_atlas_2018	TCGA-13-0726	11	17	20	48	MUT
lgg_tcga_pan_can_atlas_2018	TCGA-S9-A7J0	7	21	16	44	MUT
prad_tcga_pan_can_atlas_2018	TCGA-CH-5754	8	6	20	34	WT
lgg_tcga_pan_can_atlas_2018	TCGA-S9-A7J1	3	4	5	12	WT
lihc_tcga_pan_can_atlas_2018	TCGA-XR-A8TG	5	8	11	24	WT
lgg_tcga_pan_can_atlas_2018	TCGA-S9-A7J3	4	2	0	6	WT
lgg_tcga_pan_can_atlas_2018	TCGA-S9-A7QW	1	6	5	12	WT
lgg_tcga_pan_can_atlas_2018	TCGA-S9-A7QX	2	8	7	17	WT
coadread_tcga_pan_can_atlas_2018	TCGA-EI-6511	7	6	2	15	WT
lgg_tcga_pan_can_atlas_2018	TCGA-S9-A7QY	4	2	2	8	WT
lgg_tcga_pan_can_atlas_2018	TCGA-S9-A7QZ	2	2	2	6	WT
ov_tcga_pan_can_atlas_2018	TCGA-13-1494	29	28	25	82	MUT
lgg_tcga_pan_can_atlas_2018	TCGA-S9-A7R1	4	2	3	9	WT
brca_tcga_pan_can_atlas_2018	TCGA-AR-A0U1	23	30	32	85	MUT
lgg_tcga_pan_can_atlas_2018	TCGA-S9-A7R2	1	2	6	9	WT
lgg_tcga_pan_can_atlas_2018	TCGA-S9-A7R3	5	6	6	17	WT
lgg_tcga_pan_can_atlas_2018	TCGA-S9-A7R4	3	2	6	11	WT
lgg_tcga_pan_can_atlas_2018	TCGA-S9-A7R7	5	6	7	18	WT
coadread_tcga_pan_can_atlas_2018	TCGA-AF-6672	5	13	5	23	WT
lgg_tcga_pan_can_atlas_2018	TCGA-S9-A7R8	5	7	2	14	WT
lgg_tcga_pan_can_atlas_2018	TCGA-S9-A89V	6	6	6	18	WT
coadread_tcga_pan_can_atlas_2018	TCGA-AA-3675	1	2	1	4	WT
lgg_tcga_pan_can_atlas_2018	TCGA-S9-A89Z	4	13	6	23	WT
lgg_tcga_pan_can_atlas_2018	TCGA-TM-A7C3	2	10	1	13	WT
lgg_tcga_pan_can_atlas_2018	TCGA-TM-A7C4	3	8	4	15	WT
lgg_tcga_pan_can_atlas_2018	TCGA-TM-A7C5	2	0	1	3	WT
lgg_tcga_pan_can_atlas_2018	TCGA-TM-A7CA	1	3	5	9	WT
esca_tcga_pan_can_atlas_2018	TCGA-XP-A8T7	4	10	2	16	WT
lgg_tcga_pan_can_atlas_2018	TCGA-TM-A7CF	1	9	8	18	WT
lgg_tcga_pan_can_atlas_2018	TCGA-TM-A7CF	1	5	3	9	WT
lihc_tcga_pan_can_atlas_2018	TCGA-G3-AAV5	2	3	4	9	WT
lgg_tcga_pan_can_atlas_2018	TCGA-TM-A84B	3	6	3	12	WT
hnsc_tcga_pan_can_atlas_2018	TCGA-IQ-A61L	2	17	12	31	WT
lgg_tcga_pan_can_atlas_2018	TCGA-TM-A84C	0	1	0	1	WT
paad_tcga_pan_can_atlas_2018	TCGA-3A-A9J0	10	15	8	33	WT
lgg_tcga_pan_can_atlas_2018	TCGA-TM-A84F	1	5	3	9	WT
lgg_tcga_pan_can_atlas_2018	TCGA-TM-A84G	5	2	2	9	WT
lgg_tcga_pan_can_atlas_2018	TCGA-TM-A84H	3	8	8	19	WT
lgg_tcga_pan_can_atlas_2018	TCGA-TM-A84J	0	7	1	8	WT
lgg_tcga_pan_can_atlas_2018	TCGA-TM-A84L	1	2	3	6	WT
lgg_tcga_pan_can_atlas_2018	TCGA-TM-A84M	3	1	3	7	WT
lgg_tcga_pan_can_atlas_2018	TCGA-TM-A84O	2	0	0	2	WT
stad_tcga_pan_can_atlas_2018	TCGA-BR-8676	0	0	2	2	WT
lgg_tcga_pan_can_atlas_2018	TCGA-TM-A84T	2	6	3	11	WT
lgg_tcga_pan_can_atlas_2018	TCGA-TQ-A7RF	7	8	6	21	WT
lgg_tcga_pan_can_atlas_2018	TCGA-TQ-A7RG	3	0	0	3	WT
lihc_tcga_pan_can_atlas_2018	TCGA-2Y-A9H7	4	2	2	8	WT
lgg_tcga_pan_can_atlas_2018	TCGA-TQ-A7RH	3	8	8	19	WT
luad_tcga_pan_can_atlas_2018	TCGA-55-8090	2	10	4	16	WT
lgg_tcga_pan_can_atlas_2018	TCGA-TQ-A7RI	3	2	0	5	WT
lihc_tcga_pan_can_atlas_2018	TCGA-DD-A73C	1	1	0	2	WT
lgg_tcga_pan_can_atlas_2018	TCGA-TQ-A7RJ	0	1	2	3	WT
lihc_tcga_pan_can_atlas_2018	TCGA-EP-A2KB	5	5	5	15	WT
lgg_tcga_pan_can_atlas_2018	TCGA-TQ-A7RK	1	8	4	13	WT
lgg_tcga_pan_can_atlas_2018	TCGA-TQ-A7RK	2	8	4	14	WT
lgg_tcga_pan_can_atlas_2018	TCGA-TQ-A7RK	4	10	7	21	WT
lihc_tcga_pan_can_atlas_2018	TCGA-G3-AAV7	10	8	2	20	WT
lgg_tcga_pan_can_atlas_2018	TCGA-TQ-A7RM	7	17	15	39	WT
luad_tcga_pan_can_atlas_2018	TCGA-64-1681	9	22	14	45	MUT
lgg_tcga_pan_can_atlas_2018	TCGA-TQ-A7RN	3	0	1	4	WT
stad_tcga_pan_can_atlas_2018	TCGA-VQ-A8PD	0	0	0	0	WT
lgg_tcga_pan_can_atlas_2018	TCGA-TQ-A7RO	2	0	0	2	WT
ov_tcga_pan_can_atlas_2018	TCGA-59-2363	12	23	20	55	MUT
lgg_tcga_pan_can_atlas_2018	TCGA-TQ-A7RP	1	3	1	5	WT
ucec_tcga_pan_can_atlas_2018	TCGA-A5-A0R8	0	1	0	1	WT
lgg_tcga_pan_can_atlas_2018	TCGA-TQ-A7RQ	2	1	0	3	WT
stad_tcga_pan_can_atlas_2018	TCGA-CG-5718	13	16	14	43	MUT
lgg_tcga_pan_can_atlas_2018	TCGA-TQ-A7RR	2	13	8	23	WT
stad_tcga_pan_can_atlas_2018	TCGA-D7-6518	9	13	7	29	WT
lgg_tcga_pan_can_atlas_2018	TCGA-TQ-A7RS	3	2	2	7	WT
coadread_tcga_pan_can_atlas_2018	TCGA-AG-A01Y	13	12	5	30	WT
lgg_tcga_pan_can_atlas_2018	TCGA-TQ-A7RU	2	0	0	2	WT
lgg_tcga_pan_can_atlas_2018	TCGA-TQ-A7RV	2	11	1	14	WT
lgg_tcga_pan_can_atlas_2018	TCGA-TQ-A7RV	1	8	2	11	WT
ov_tcga_pan_can_atlas_2018	TCGA-29-1701	11	25	14	50	MUT
lgg_tcga_pan_can_atlas_2018	TCGA-TQ-A7RW	8	7	8	23	WT
lgg_tcga_pan_can_atlas_2018	TCGA-TQ-A8XE	8	6	4	18	WT
lgg_tcga_pan_can_atlas_2018	TCGA-TQ-A8XE	6	15	9	30	WT
lgg_tcga_pan_can_atlas_2018	TCGA-VM-A8C8	6	6	6	18	WT
ov_tcga_pan_can_atlas_2018	TCGA-61-2087	18	22	23	63	MUT
lgg_tcga_pan_can_atlas_2018	TCGA-VM-A8CA	2	4	4	10	WT
lgg_tcga_pan_can_atlas_2018	TCGA-VM-A8CB	4	0	1	5	WT
ucec_tcga_pan_can_atlas_2018	TCGA-KP-A3VZ	3	20	18	41	WT
lgg_tcga_pan_can_atlas_2018	TCGA-VM-A8CD	2	1	1	4	WT
lgg_tcga_pan_can_atlas_2018	TCGA-VM-A8CE	3	0	1	4	WT
ov_tcga_pan_can_atlas_2018	TCGA-29-1769	15	30	28	73	MUT
lgg_tcga_pan_can_atlas_2018	TCGA-VM-A8CF	2	8	5	15	WT
gbm_tcga_pan_can_atlas_2018	TCGA-19-2623	2	1	2	5	WT
lgg_tcga_pan_can_atlas_2018	TCGA-VV-A829	3	0	0	3	WT
ucec_tcga_pan_can_atlas_2018	TCGA-A5-A0RA	0	2	0	2	WT
lgg_tcga_pan_can_atlas_2018	TCGA-VW-A7QS	3	3	2	8	WT
coadread_tcga_pan_can_atlas_2018	TCGA-AG-A032	1	6	7	14	WT
lgg_tcga_pan_can_atlas_2018	TCGA-VW-A8FI	1	2	0	3	WT
ucec_tcga_pan_can_atlas_2018	TCGA-D1-A0ZQ	3	9	4	16	WT
lgg_tcga_pan_can_atlas_2018	TCGA-W9-A837	2	0	0	2	WT
gbm_tcga_pan_can_atlas_2018	TCGA-12-3649	2	3	5	10	WT
lgg_tcga_pan_can_atlas_2018	TCGA-WH-A86K	0	8	5	13	WT
luad_tcga_pan_can_atlas_2018	TCGA-69-8254	4	2	3	9	WT
lgg_tcga_pan_can_atlas_2018	TCGA-WY-A858	2	4	2	8	WT
lgg_tcga_pan_can_atlas_2018	TCGA-WY-A859	7	13	5	25	WT
lgg_tcga_pan_can_atlas_2018	TCGA-WY-A85A	1	3	0	4	WT
gbm_tcga_pan_can_atlas_2018	TCGA-76-6656	2	4	2	8	WT
lgg_tcga_pan_can_atlas_2018	TCGA-WY-A85C	2	3	4	9	WT
lgg_tcga_pan_can_atlas_2018	TCGA-WY-A85D	5	6	8	19	WT
lgg_tcga_pan_can_atlas_2018	TCGA-WY-A85E	7	11	16	34	WT
ov_tcga_pan_can_atlas_2018	TCGA-13-0905	23	25	46	94	MUT
lihc_tcga_pan_can_atlas_2018	TCGA-2Y-A9GS	5	4	0	9	WT
stad_tcga_pan_can_atlas_2018	TCGA-CG-5722	1	6	2	9	WT
thca_tcga_pan_can_atlas_2018	TCGA-DJ-A2PX	0	0	0	0	WT
lihc_tcga_pan_can_atlas_2018	TCGA-2Y-A9GV	7	1	9	17	WT
lihc_tcga_pan_can_atlas_2018	TCGA-DD-AAD2	2	5	0	7	WT
lihc_tcga_pan_can_atlas_2018	TCGA-2Y-A9GW	2	4	2	8	WT
lihc_tcga_pan_can_atlas_2018	TCGA-RC-A7SF	4	7	4	15	WT
lihc_tcga_pan_can_atlas_2018	TCGA-2Y-A9GX	4	6	4	14	WT
luad_tcga_pan_can_atlas_2018	TCGA-50-8459	7	7	6	20	WT
lihc_tcga_pan_can_atlas_2018	TCGA-2Y-A9GY	8	17	14	39	WT
stad_tcga_pan_can_atlas_2018	TCGA-HU-A4GD	21	28	15	64	MUT
sarc_tcga_pan_can_atlas_2018	TCGA-DX-AB2V	13	33	21	67	MUT
lihc_tcga_pan_can_atlas_2018	TCGA-2Y-A9H0	6	9	4	19	WT
paad_tcga_pan_can_atlas_2018	TCGA-HZ-A9TJ	6	15	12	33	WT
paad_tcga_pan_can_atlas_2018	TCGA-HZ-A9TJ	8	14	13	35	WT
lihc_tcga_pan_can_atlas_2018	TCGA-2Y-A9H2	8	19	18	45	MUT
ov_tcga_pan_can_atlas_2018	TCGA-25-2401	15	24	29	68	MUT
ov_tcga_pan_can_atlas_2018	TCGA-61-2008	9	28	33	70	MUT
ov_tcga_pan_can_atlas_2018	TCGA-61-2008	7	27	38	72	MUT
ov_tcga_pan_can_atlas_2018	TCGA-61-2008	9	30	29	68	MUT
lihc_tcga_pan_can_atlas_2018	TCGA-2Y-A9H4	7	7	6	20	WT
lihc_tcga_pan_can_atlas_2018	TCGA-2Y-A9H5	8	7	8	23	WT
lihc_tcga_pan_can_atlas_2018	TCGA-2Y-A9H6	7	7	3	17	WT
stad_tcga_pan_can_atlas_2018	TCGA-CG-5734	4	11	10	25	WT
sarc_tcga_pan_can_atlas_2018	TCGA-X6-A7WC	10	29	23	62	MUT
lihc_tcga_pan_can_atlas_2018	TCGA-2Y-A9H8	15	15	11	41	WT
skcm_tcga_pan_can_atlas_2018	TCGA-D3-A1Q7	7	4	2	13	WT
ucec_tcga_pan_can_atlas_2018	TCGA-BS-A0V8	7	26	12	45	MUT
lihc_tcga_pan_can_atlas_2018	TCGA-2Y-A9HB	2	3	3	8	WT
prad_tcga_pan_can_atlas_2018	TCGA-EJ-7330	15	14	22	51	MUT
stad_tcga_pan_can_atlas_2018	TCGA-VQ-AA6K	16	15	4	35	WT
ov_tcga_pan_can_atlas_2018	TCGA-61-1895	21	25	34	80	MUT
lihc_tcga_pan_can_atlas_2018	TCGA-5C-AAPD	14	7	4	25	WT
lihc_tcga_pan_can_atlas_2018	TCGA-5R-AA1D	0	1	0	1	WT
lihc_tcga_pan_can_atlas_2018	TCGA-BC-A10Q	5	11	2	18	WT
gbm_tcga_pan_can_atlas_2018	TCGA-12-3646	0	9	1	10	WT
lihc_tcga_pan_can_atlas_2018	TCGA-BC-A10T	9	13	10	32	WT
lihc_tcga_pan_can_atlas_2018	TCGA-ZS-A9CG	1	5	4	10	WT
coadread_tcga_pan_can_atlas_2018	TCGA-AG-A016	5	6	5	16	WT
lihc_tcga_pan_can_atlas_2018	TCGA-BC-A10Y	8	9	16	33	WT
stad_tcga_pan_can_atlas_2018	TCGA-RD-A8MV	5	22	15	42	MUT
lihc_tcga_pan_can_atlas_2018	TCGA-BC-A216	6	11	6	23	WT
lihc_tcga_pan_can_atlas_2018	TCGA-BC-A5W4	11	12	7	30	WT
stad_tcga_pan_can_atlas_2018	TCGA-D7-6817	7	19	13	39	WT
stad_tcga_pan_can_atlas_2018	TCGA-VQ-A8DZ	6	23	12	41	WT
lihc_tcga_pan_can_atlas_2018	TCGA-BC-A8YO	7	7	5	19	WT
paad_tcga_pan_can_atlas_2018	TCGA-HV-A7OP	5	7	9	21	WT
lihc_tcga_pan_can_atlas_2018	TCGA-BD-A2L6	4	1	4	9	WT
sarc_tcga_pan_can_atlas_2018	TCGA-X6-A8C2	11	28	20	59	MUT
lihc_tcga_pan_can_atlas_2018	TCGA-BW-A5NP	7	15	9	31	WT
lihc_tcga_pan_can_atlas_2018	TCGA-CC-5260	8	7	4	19	WT
sarc_tcga_pan_can_atlas_2018	TCGA-DX-A8BU	12	23	27	62	MUT
luad_tcga_pan_can_atlas_2018	TCGA-44-6146	6	4	2	12	WT
luad_tcga_pan_can_atlas_2018	TCGA-44-6146	5	4	2	11	WT
luad_tcga_pan_can_atlas_2018	TCGA-44-6146	6	4	2	12	WT
lihc_tcga_pan_can_atlas_2018	TCGA-CC-A3MA	13	15	7	35	WT
sarc_tcga_pan_can_atlas_2018	TCGA-DX-AB2Q	20	33	17	70	MUT
lihc_tcga_pan_can_atlas_2018	TCGA-CC-A3MB	5	17	10	32	WT
ucec_tcga_pan_can_atlas_2018	TCGA-EO-A3L0	1	1	0	2	WT
ov_tcga_pan_can_atlas_2018	TCGA-30-1891	18	25	28	71	MUT
lihc_tcga_pan_can_atlas_2018	TCGA-CC-A5UC	3	17	9	29	WT
ov_tcga_pan_can_atlas_2018	TCGA-36-2542	13	28	26	67	MUT
ov_tcga_pan_can_atlas_2018	TCGA-13-0890	19	24	19	62	MUT
ucec_tcga_pan_can_atlas_2018	TCGA-D1-A3DA	1	2	3	6	WT
ov_tcga_pan_can_atlas_2018	TCGA-29-1766	7	24	17	48	MUT
ov_tcga_pan_can_atlas_2018	TCGA-25-2391	14	21	18	53	MUT
lihc_tcga_pan_can_atlas_2018	TCGA-CC-A9FU	11	13	11	35	WT
ov_tcga_pan_can_atlas_2018	TCGA-13-A5FT	7	22	15	44	MUT
lihc_tcga_pan_can_atlas_2018	TCGA-CC-A9FV	0	0	0	0	WT
coadread_tcga_pan_can_atlas_2018	TCGA-DC-5869	0	9	6	15	WT
gbm_tcga_pan_can_atlas_2018	TCGA-19-5959	0	3	1	4	WT
ucec_tcga_pan_can_atlas_2018	TCGA-AJ-A3NG	2	2	2	6	WT
gbm_tcga_pan_can_atlas_2018	TCGA-12-0822	5	3	1	9	WT
ucec_tcga_pan_can_atlas_2018	TCGA-BK-A26L	14	17	13	44	MUT
ucec_tcga_pan_can_atlas_2018	TCGA-BK-A26L	12	20	12	44	MUT
ucec_tcga_pan_can_atlas_2018	TCGA-BK-A26L	2	12	12	26	WT
ov_tcga_pan_can_atlas_2018	TCGA-24-2260	8	31	12	51	MUT
lihc_tcga_pan_can_atlas_2018	TCGA-DD-A1EC	3	4	4	11	WT
lihc_tcga_pan_can_atlas_2018	TCGA-K7-A6G5	1	1	1	3	WT
lihc_tcga_pan_can_atlas_2018	TCGA-DD-A1ED	1	2	1	4	WT
lihc_tcga_pan_can_atlas_2018	TCGA-DD-A73B	14	19	13	46	MUT
lihc_tcga_pan_can_atlas_2018	TCGA-DD-A1EH	3	5	2	10	WT
stad_tcga_pan_can_atlas_2018	TCGA-BR-8373	7	20	13	40	WT
lihc_tcga_pan_can_atlas_2018	TCGA-DD-A1EI	7	9	1	17	WT
sarc_tcga_pan_can_atlas_2018	TCGA-DX-A8BL	12	26	21	59	MUT
lihc_tcga_pan_can_atlas_2018	TCGA-DD-A1EJ	5	15	11	31	WT
luad_tcga_pan_can_atlas_2018	TCGA-50-5939	17	14	10	41	WT
lihc_tcga_pan_can_atlas_2018	TCGA-DD-A1EK	7	5	3	15	WT
luad_tcga_pan_can_atlas_2018	TCGA-62-8398	3	13	19	35	WT
luad_tcga_pan_can_atlas_2018	TCGA-MP-A4T2	3	7	2	12	WT
lihc_tcga_pan_can_atlas_2018	TCGA-DD-A39V	3	3	5	11	WT
ov_tcga_pan_can_atlas_2018	TCGA-04-1651	18	26	33	77	MUT
lihc_tcga_pan_can_atlas_2018	TCGA-DD-A39W	0	5	3	8	WT
ov_tcga_pan_can_atlas_2018	TCGA-13-1505	10	26	26	62	MUT
lihc_tcga_pan_can_atlas_2018	TCGA-DD-A39X	6	11	12	29	WT
paad_tcga_pan_can_atlas_2018	TCGA-OE-A75W	15	11	7	33	WT
lihc_tcga_pan_can_atlas_2018	TCGA-DD-A39Z	3	6	2	11	WT
stad_tcga_pan_can_atlas_2018	TCGA-CD-8530	12	19	6	37	WT
lihc_tcga_pan_can_atlas_2018	TCGA-DD-A3A2	0	1	0	1	WT
stad_tcga_pan_can_atlas_2018	TCGA-BR-6455	1	1	0	2	WT
lihc_tcga_pan_can_atlas_2018	TCGA-DD-A3A3	3	3	0	6	WT
lihc_tcga_pan_can_atlas_2018	TCGA-DD-A3A4	4	4	2	10	WT
lihc_tcga_pan_can_atlas_2018	TCGA-DD-A3A5	5	8	7	20	WT
lihc_tcga_pan_can_atlas_2018	TCGA-DD-A3A6	0	0	0	0	WT
ucec_tcga_pan_can_atlas_2018	TCGA-EY-A4KR	20	18	17	55	MUT
lihc_tcga_pan_can_atlas_2018	TCGA-DD-A4NA	11	12	8	31	WT
luad_tcga_pan_can_atlas_2018	TCGA-93-A4JN	12	10	7	29	WT
lihc_tcga_pan_can_atlas_2018	TCGA-DD-A4NB	0	6	3	9	WT
stad_tcga_pan_can_atlas_2018	TCGA-VQ-A8PZ	14	8	13	35	WT
lihc_tcga_pan_can_atlas_2018	TCGA-DD-A4ND	7	15	5	27	WT
ov_tcga_pan_can_atlas_2018	TCGA-29-1783	4	19	9	32	WT
lihc_tcga_pan_can_atlas_2018	TCGA-DD-A4NL	0	0	0	0	WT
lihc_tcga_pan_can_atlas_2018	TCGA-G3-A25V	0	0	0	0	WT
stad_tcga_pan_can_atlas_2018	TCGA-CD-8525	14	20	17	51	MUT
lihc_tcga_pan_can_atlas_2018	TCGA-DD-A4NP	0	0	0	0	WT
stad_tcga_pan_can_atlas_2018	TCGA-BR-A4J8	10	14	11	35	WT
luad_tcga_pan_can_atlas_2018	TCGA-62-8395	8	8	7	23	WT
lihc_tcga_pan_can_atlas_2018	TCGA-DD-AACE	1	3	4	8	WT
lihc_tcga_pan_can_atlas_2018	TCGA-DD-A73D	2	5	5	12	WT
lihc_tcga_pan_can_atlas_2018	TCGA-DD-A73F	7	4	10	21	WT
luad_tcga_pan_can_atlas_2018	TCGA-78-7162	3	8	9	20	WT
lihc_tcga_pan_can_atlas_2018	TCGA-DD-AA3A	6	6	4	16	WT
ucec_tcga_pan_can_atlas_2018	TCGA-EY-A1GX	1	3	1	5	WT
paad_tcga_pan_can_atlas_2018	TCGA-US-A77E	2	3	2	7	WT
ucec_tcga_pan_can_atlas_2018	TCGA-B5-A11W	1	1	2	4	WT
lihc_tcga_pan_can_atlas_2018	TCGA-DD-AAEE	11	18	13	42	MUT
lihc_tcga_pan_can_atlas_2018	TCGA-DD-AAVP	8	10	8	26	WT
lihc_tcga_pan_can_atlas_2018	TCGA-FV-A3R2	5	4	1	10	WT
stad_tcga_pan_can_atlas_2018	TCGA-VQ-A94P	0	0	0	0	WT
ov_tcga_pan_can_atlas_2018	TCGA-09-2053	13	15	9	37	WT
ov_tcga_pan_can_atlas_2018	TCGA-13-1499	10	26	28	64	MUT
lihc_tcga_pan_can_atlas_2018	TCGA-DD-AACN	6	13	10	29	WT
stad_tcga_pan_can_atlas_2018	TCGA-BR-8380	2	5	3	10	WT
lihc_tcga_pan_can_atlas_2018	TCGA-DD-AACO	6	10	5	21	WT
sarc_tcga_pan_can_atlas_2018	TCGA-DX-A8BG	13	29	28	70	MUT
ucec_tcga_pan_can_atlas_2018	TCGA-EO-A1Y5	5	26	19	50	MUT
lihc_tcga_pan_can_atlas_2018	TCGA-DD-AACS	10	14	13	37	WT
ucec_tcga_pan_can_atlas_2018	TCGA-PG-A915	3	24	13	40	WT
stad_tcga_pan_can_atlas_2018	TCGA-HU-A4G6	1	2	1	4	WT
lihc_tcga_pan_can_atlas_2018	TCGA-DD-AACW	4	7	3	14	WT
stad_tcga_pan_can_atlas_2018	TCGA-CD-5804	15	23	12	50	MUT
coadread_tcga_pan_can_atlas_2018	TCGA-DC-6683	4	7	6	17	WT
sarc_tcga_pan_can_atlas_2018	TCGA-DX-A8BM	10	26	23	59	MUT
luad_tcga_pan_can_atlas_2018	TCGA-44-2666	6	0	4	10	WT
luad_tcga_pan_can_atlas_2018	TCGA-44-2666	3	0	4	7	WT
luad_tcga_pan_can_atlas_2018	TCGA-44-2666	2	0	1	3	WT
lihc_tcga_pan_can_atlas_2018	TCGA-DD-AAD3	6	9	4	19	WT
gbm_tcga_pan_can_atlas_2018	TCGA-76-6660	5	13	5	23	WT
lihc_tcga_pan_can_atlas_2018	TCGA-RC-A6M3	1	13	11	25	WT
coadread_tcga_pan_can_atlas_2018	TCGA-CI-6619	3	15	5	23	WT
coadread_tcga_pan_can_atlas_2018	TCGA-AG-3591	6	13	12	31	WT
coadread_tcga_pan_can_atlas_2018	TCGA-AG-3909	4	9	1	14	WT
gbm_tcga_pan_can_atlas_2018	TCGA-26-1799	0	6	1	7	WT
lihc_tcga_pan_can_atlas_2018	TCGA-DD-AADJ	2	5	3	10	WT
lihc_tcga_pan_can_atlas_2018	TCGA-DD-AADK	8	6	5	19	WT
gbm_tcga_pan_can_atlas_2018	TCGA-06-6694	6	13	7	26	WT
paad_tcga_pan_can_atlas_2018	TCGA-H6-8124	10	6	3	19	WT
lihc_tcga_pan_can_atlas_2018	TCGA-DD-AADW	6	16	12	34	WT
lihc_tcga_pan_can_atlas_2018	TCGA-DD-AADY	15	11	8	34	WT
lihc_tcga_pan_can_atlas_2018	TCGA-DD-AAE0	5	14	5	24	WT
ucec_tcga_pan_can_atlas_2018	TCGA-EY-A2ON	1	16	9	26	WT
lihc_tcga_pan_can_atlas_2018	TCGA-DD-AAE1	3	8	4	15	WT
sarc_tcga_pan_can_atlas_2018	TCGA-KD-A5QS	17	33	30	80	MUT
lihc_tcga_pan_can_atlas_2018	TCGA-DD-AAE4	5	3	5	13	WT
lihc_tcga_pan_can_atlas_2018	TCGA-FV-A4ZQ	3	4	4	11	WT
lihc_tcga_pan_can_atlas_2018	TCGA-DD-AAE6	7	18	15	40	WT
ov_tcga_pan_can_atlas_2018	TCGA-23-1029	9	23	19	51	MUT
sarc_tcga_pan_can_atlas_2018	TCGA-DX-A8BT	3	20	8	31	WT
stad_tcga_pan_can_atlas_2018	TCGA-D7-8573	4	12	7	23	WT
prad_tcga_pan_can_atlas_2018	TCGA-EJ-7784	2	9	13	24	WT
lihc_tcga_pan_can_atlas_2018	TCGA-DD-AAED	7	12	9	28	WT
luad_tcga_pan_can_atlas_2018	TCGA-44-5645	3	5	4	12	WT
luad_tcga_pan_can_atlas_2018	TCGA-44-5645	5	6	8	19	WT
luad_tcga_pan_can_atlas_2018	TCGA-44-5645	3	3	5	11	WT
ucec_tcga_pan_can_atlas_2018	TCGA-BG-A0YV	3	13	12	28	WT
lihc_tcga_pan_can_atlas_2018	TCGA-DD-AAVQ	13	9	3	25	WT
ov_tcga_pan_can_atlas_2018	TCGA-24-1434	5	13	10	28	WT
lihc_tcga_pan_can_atlas_2018	TCGA-DD-AAVR	2	8	3	13	WT
lihc_tcga_pan_can_atlas_2018	TCGA-DD-AAVS	7	10	4	21	WT
ov_tcga_pan_can_atlas_2018	TCGA-25-2393	6	25	10	41	WT
lihc_tcga_pan_can_atlas_2018	TCGA-DD-AAVU	6	4	3	13	WT
blca_tcga_pan_can_atlas_2018	TCGA-XF-AAMF	8	15	12	35	WT
lihc_tcga_pan_can_atlas_2018	TCGA-DD-AAVW	9	15	10	34	WT
lihc_tcga_pan_can_atlas_2018	TCGA-DD-AAVX	1	5	5	11	WT
lihc_tcga_pan_can_atlas_2018	TCGA-DD-AAVZ	6	4	4	14	WT
sarc_tcga_pan_can_atlas_2018	TCGA-DX-A8BJ	4	21	13	38	WT
ov_tcga_pan_can_atlas_2018	TCGA-04-1648	5	9	6	20	WT
brca_tcga_pan_can_atlas_2018	TCGA-EW-A1PD	16	17	25	58	MUT
lihc_tcga_pan_can_atlas_2018	TCGA-ED-A5KG	1	2	3	6	WT
coadread_tcga_pan_can_atlas_2018	TCGA-AF-2690	10	18	15	43	MUT
lihc_tcga_pan_can_atlas_2018	TCGA-ED-A66X	11	8	2	21	WT
lihc_tcga_pan_can_atlas_2018	TCGA-ED-A7PX	14	13	13	40	WT
lihc_tcga_pan_can_atlas_2018	TCGA-ED-A7PY	5	16	12	33	WT
lihc_tcga_pan_can_atlas_2018	TCGA-ED-A7XO	9	9	7	25	WT
lihc_tcga_pan_can_atlas_2018	TCGA-ED-A7XP	5	11	14	30	WT
lihc_tcga_pan_can_atlas_2018	TCGA-ED-A82E	10	10	13	33	WT
gbm_tcga_pan_can_atlas_2018	TCGA-32-1977	5	2	5	12	WT
lihc_tcga_pan_can_atlas_2018	TCGA-ED-A8O6	10	11	3	24	WT
gbm_tcga_pan_can_atlas_2018	TCGA-32-1979	1	8	1	10	WT
lihc_tcga_pan_can_atlas_2018	TCGA-ED-A97K	20	23	15	58	MUT
lihc_tcga_pan_can_atlas_2018	TCGA-EP-A12J	3	6	1	10	WT
stad_tcga_pan_can_atlas_2018	TCGA-D7-A4YX	6	4	1	11	WT
lihc_tcga_pan_can_atlas_2018	TCGA-ES-A2HS	2	19	11	32	WT
lihc_tcga_pan_can_atlas_2018	TCGA-ES-A2HT	1	3	2	6	WT
lihc_tcga_pan_can_atlas_2018	TCGA-YA-A8S7	7	10	6	23	WT
ucec_tcga_pan_can_atlas_2018	TCGA-AX-A1C8	8	11	18	37	WT
lusc_tcga_pan_can_atlas_2018	TCGA-85-A50M	15	27	13	55	MUT
ov_tcga_pan_can_atlas_2018	TCGA-29-2429	17	28	20	65	MUT
ov_tcga_pan_can_atlas_2018	TCGA-VG-A8LO	16	21	23	60	MUT
thca_tcga_pan_can_atlas_2018	TCGA-EL-A3ZO	0	2	0	2	WT
sarc_tcga_pan_can_atlas_2018	TCGA-DX-A1L0	8	25	17	50	MUT
lihc_tcga_pan_can_atlas_2018	TCGA-FV-A3R3	3	2	3	8	WT
skcm_tcga_pan_can_atlas_2018	TCGA-WE-A8ZM	16	19	11	46	MUT
ucec_tcga_pan_can_atlas_2018	TCGA-D1-A2G6	1	8	8	17	WT
stad_tcga_pan_can_atlas_2018	TCGA-D7-6521	10	13	15	38	WT
lihc_tcga_pan_can_atlas_2018	TCGA-G3-A25T	5	10	5	20	WT
ucec_tcga_pan_can_atlas_2018	TCGA-AJ-A2QK	0	13	13	26	WT
lihc_tcga_pan_can_atlas_2018	TCGA-G3-A3CH	2	10	4	16	WT
lihc_tcga_pan_can_atlas_2018	TCGA-G3-A3CI	1	2	2	5	WT
stad_tcga_pan_can_atlas_2018	TCGA-B7-A5TN	15	26	17	58	MUT
lihc_tcga_pan_can_atlas_2018	TCGA-G3-A5SI	5	18	24	47	MUT
lihc_tcga_pan_can_atlas_2018	TCGA-WX-AA44	8	5	14	27	WT
ucec_tcga_pan_can_atlas_2018	TCGA-AP-A05A	3	17	3	23	WT
ov_tcga_pan_can_atlas_2018	TCGA-30-1714	2	24	17	43	MUT
coadread_tcga_pan_can_atlas_2018	TCGA-CI-6623	3	10	6	19	WT
lihc_tcga_pan_can_atlas_2018	TCGA-UB-AA0U	12	16	13	41	WT
lihc_tcga_pan_can_atlas_2018	TCGA-G3-A7M7	1	0	0	1	WT
prad_tcga_pan_can_atlas_2018	TCGA-EJ-5519	9	4	11	24	WT
lihc_tcga_pan_can_atlas_2018	TCGA-G3-A7M8	0	0	0	0	WT
luad_tcga_pan_can_atlas_2018	TCGA-MP-A4TD	5	9	8	22	WT
ov_tcga_pan_can_atlas_2018	TCGA-61-2094	11	15	7	33	WT
lihc_tcga_pan_can_atlas_2018	TCGA-G3-AAV1	5	15	11	31	WT
ov_tcga_pan_can_atlas_2018	TCGA-25-1315	11	23	16	50	MUT
lihc_tcga_pan_can_atlas_2018	TCGA-G3-AAV2	3	5	5	13	WT
ov_tcga_pan_can_atlas_2018	TCGA-04-1362	12	31	35	78	MUT
ucec_tcga_pan_can_atlas_2018	TCGA-B5-A5OE	11	14	8	33	WT
lihc_tcga_pan_can_atlas_2018	TCGA-G3-AAV6	4	23	12	39	WT
lihc_tcga_pan_can_atlas_2018	TCGA-UB-A7MA	9	20	16	45	MUT
lihc_tcga_pan_can_atlas_2018	TCGA-GJ-A3OU	9	5	1	15	WT
paad_tcga_pan_can_atlas_2018	TCGA-FZ-5921	7	10	12	29	WT
sarc_tcga_pan_can_atlas_2018	TCGA-DX-A1KX	6	34	16	56	MUT
ov_tcga_pan_can_atlas_2018	TCGA-24-2030	14	32	22	68	MUT
lihc_tcga_pan_can_atlas_2018	TCGA-HP-A5MZ	0	2	2	4	WT
prad_tcga_pan_can_atlas_2018	TCGA-EJ-7783	4	2	4	10	WT
coadread_tcga_pan_can_atlas_2018	TCGA-CL-5917	6	10	8	24	WT
kirc_tcga_pan_can_atlas_2018	TCGA-AK-3430	1	4	5	10	WT
lihc_tcga_pan_can_atlas_2018	TCGA-K7-AAU7	5	5	2	12	WT
luad_tcga_pan_can_atlas_2018	TCGA-J2-8192	8	15	10	33	WT
lihc_tcga_pan_can_atlas_2018	TCGA-KR-A7K2	2	8	4	14	WT
lihc_tcga_pan_can_atlas_2018	TCGA-KR-A7K7	2	4	2	8	WT
lihc_tcga_pan_can_atlas_2018	TCGA-KR-A7K8	7	17	13	37	WT
lihc_tcga_pan_can_atlas_2018	TCGA-LG-A9QC	3	5	5	13	WT
sarc_tcga_pan_can_atlas_2018	TCGA-VT-A80G	10	27	15	52	MUT
skcm_tcga_pan_can_atlas_2018	TCGA-BF-A3DN	1	5	4	10	WT
luad_tcga_pan_can_atlas_2018	TCGA-50-5932	10	10	8	28	WT
lihc_tcga_pan_can_atlas_2018	TCGA-MR-A520	0	0	0	0	WT
coadread_tcga_pan_can_atlas_2018	TCGA-F5-6863	3	15	11	29	WT
lihc_tcga_pan_can_atlas_2018	TCGA-MR-A8JO	3	7	11	21	WT
lihc_tcga_pan_can_atlas_2018	TCGA-O8-A75V	4	6	10	20	WT
lihc_tcga_pan_can_atlas_2018	TCGA-PD-A5DF	7	8	14	29	WT
coadread_tcga_pan_can_atlas_2018	TCGA-AH-6903	1	0	2	3	WT
coadread_tcga_pan_can_atlas_2018	TCGA-DC-4749	5	8	5	18	WT
paad_tcga_pan_can_atlas_2018	TCGA-HZ-7289	6	13	8	27	WT
gbm_tcga_pan_can_atlas_2018	TCGA-19-5954	0	5	6	11	WT
lihc_tcga_pan_can_atlas_2018	TCGA-RC-A6M5	0	2	2	4	WT
gbm_tcga_pan_can_atlas_2018	TCGA-06-1800	5	5	2	12	WT
lihc_tcga_pan_can_atlas_2018	TCGA-RC-A7S9	4	9	11	24	WT
gbm_tcga_pan_can_atlas_2018	TCGA-12-1598	7	7	4	18	WT
lihc_tcga_pan_can_atlas_2018	TCGA-RC-A7SB	9	7	6	22	WT
gbm_tcga_pan_can_atlas_2018	TCGA-06-0119	4	3	3	10	WT
lihc_tcga_pan_can_atlas_2018	TCGA-RC-A7SH	9	8	9	26	WT
sarc_tcga_pan_can_atlas_2018	TCGA-DX-AB2Z	8	29	26	63	MUT
ov_tcga_pan_can_atlas_2018	TCGA-29-2427	14	16	13	43	MUT
lihc_tcga_pan_can_atlas_2018	TCGA-UB-A7MC	5	9	8	22	WT
ov_tcga_pan_can_atlas_2018	TCGA-24-1424	4	25	19	48	MUT
ov_tcga_pan_can_atlas_2018	TCGA-04-1652	3	17	11	31	WT
lihc_tcga_pan_can_atlas_2018	TCGA-UB-AA0V	0	0	0	0	WT
ov_tcga_pan_can_atlas_2018	TCGA-29-1762	10	30	16	56	MUT
ov_tcga_pan_can_atlas_2018	TCGA-57-1994	9	28	22	59	MUT
stad_tcga_pan_can_atlas_2018	TCGA-R5-A804	7	10	4	21	WT
lihc_tcga_pan_can_atlas_2018	TCGA-WQ-AB4B	8	3	7	18	WT
ucec_tcga_pan_can_atlas_2018	TCGA-A5-A0R7	1	3	3	7	WT
gbm_tcga_pan_can_atlas_2018	TCGA-14-0865	2	8	4	14	WT
lihc_tcga_pan_can_atlas_2018	TCGA-WX-AA46	1	3	2	6	WT
lihc_tcga_pan_can_atlas_2018	TCGA-WX-AA47	2	3	1	6	WT
lihc_tcga_pan_can_atlas_2018	TCGA-XR-A8TD	9	9	9	27	WT
gbm_tcga_pan_can_atlas_2018	TCGA-12-0707	4	5	2	11	WT
brca_tcga_pan_can_atlas_2018	TCGA-AC-A62V	5	17	7	29	WT
lihc_tcga_pan_can_atlas_2018	TCGA-ZP-A9CZ	6	11	13	30	WT
gbm_tcga_pan_can_atlas_2018	TCGA-06-0122	6	8	6	20	WT
gbm_tcga_pan_can_atlas_2018	TCGA-06-0122	3	4	6	13	WT
lihc_tcga_pan_can_atlas_2018	TCGA-ZP-A9D0	7	3	13	23	WT
lihc_tcga_pan_can_atlas_2018	TCGA-ZP-A9D2	10	8	4	22	WT
lihc_tcga_pan_can_atlas_2018	TCGA-ZP-A9D4	3	3	2	8	WT
ucec_tcga_pan_can_atlas_2018	TCGA-AW-A1PO	22	21	27	70	MUT
ucec_tcga_pan_can_atlas_2018	TCGA-D1-A15Z	0	0	0	0	WT
gbm_tcga_pan_can_atlas_2018	TCGA-06-0173	1	0	2	3	WT
ov_tcga_pan_can_atlas_2018	TCGA-13-A5FU	5	21	18	44	MUT
stad_tcga_pan_can_atlas_2018	TCGA-RD-A8MW	28	27	21	76	MUT
ov_tcga_pan_can_atlas_2018	TCGA-10-0933	6	20	6	32	WT
prad_tcga_pan_can_atlas_2018	TCGA-G9-6348	5	4	5	14	WT
ov_tcga_pan_can_atlas_2018	TCGA-36-2530	15	28	31	74	MUT
luad_tcga_pan_can_atlas_2018	TCGA-05-4422	5	2	5	12	WT
ucec_tcga_pan_can_atlas_2018	TCGA-B5-A0JX	5	11	15	31	WT
luad_tcga_pan_can_atlas_2018	TCGA-05-4425	5	4	5	14	WT
luad_tcga_pan_can_atlas_2018	TCGA-91-6847	7	18	7	32	WT
luad_tcga_pan_can_atlas_2018	TCGA-05-4426	5	5	4	14	WT
luad_tcga_pan_can_atlas_2018	TCGA-55-8621	0	0	0	0	WT
luad_tcga_pan_can_atlas_2018	TCGA-05-4433	7	7	1	15	WT
ov_tcga_pan_can_atlas_2018	TCGA-61-2104	10	31	27	68	MUT
luad_tcga_pan_can_atlas_2018	TCGA-05-4434	3	11	12	26	WT
skcm_tcga_pan_can_atlas_2018	TCGA-ER-A2NB	5	13	12	30	WT
prad_tcga_pan_can_atlas_2018	TCGA-EJ-A65F	3	11	12	26	WT
luad_tcga_pan_can_atlas_2018	TCGA-05-5429	9	11	6	26	WT
ucec_tcga_pan_can_atlas_2018	TCGA-D1-A15W	1	1	0	2	WT
luad_tcga_pan_can_atlas_2018	TCGA-86-7714	1	0	0	1	WT
sarc_tcga_pan_can_atlas_2018	TCGA-QQ-A8VB	6	6	8	20	WT
stad_tcga_pan_can_atlas_2018	TCGA-CG-5720	6	2	4	12	WT
stad_tcga_pan_can_atlas_2018	TCGA-HF-7133	23	22	18	63	MUT
luad_tcga_pan_can_atlas_2018	TCGA-38-4627	13	12	15	40	WT
luad_tcga_pan_can_atlas_2018	TCGA-38-4627	15	12	10	37	WT
ov_tcga_pan_can_atlas_2018	TCGA-61-2000	8	19	11	38	WT
ucec_tcga_pan_can_atlas_2018	TCGA-FI-A2F8	7	25	20	52	MUT
sarc_tcga_pan_can_atlas_2018	TCGA-DX-A6YZ	11	27	15	53	MUT
thca_tcga_pan_can_atlas_2018	TCGA-EL-A3CT	1	3	1	5	WT
luad_tcga_pan_can_atlas_2018	TCGA-38-6178	10	30	19	59	MUT
prad_tcga_pan_can_atlas_2018	TCGA-EJ-5495	2	13	15	30	WT
coadread_tcga_pan_can_atlas_2018	TCGA-AZ-6607	5	19	16	40	WT
coadread_tcga_pan_can_atlas_2018	TCGA-DC-4745	4	15	7	26	WT
prad_tcga_pan_can_atlas_2018	TCGA-HC-7752	1	0	2	3	WT
sarc_tcga_pan_can_atlas_2018	TCGA-K1-A6RV	13	23	11	47	MUT
gbm_tcga_pan_can_atlas_2018	TCGA-4W-AA9R	2	14	7	23	WT
ucec_tcga_pan_can_atlas_2018	TCGA-D1-A17T	0	0	1	1	WT
thym_tcga_pan_can_atlas_2018	TCGA-ZC-AAA7	4	5	1	10	WT
ov_tcga_pan_can_atlas_2018	TCGA-61-2102	10	24	17	51	MUT
coadread_tcga_pan_can_atlas_2018	TCGA-EF-5830	3	6	5	14	WT
ov_tcga_pan_can_atlas_2018	TCGA-13-2060	13	26	14	53	MUT
ov_tcga_pan_can_atlas_2018	TCGA-61-2611	20	28	31	79	MUT
brca_tcga_pan_can_atlas_2018	TCGA-EW-A6SA	9	20	8	37	WT
coadread_tcga_pan_can_atlas_2018	TCGA-AF-2691	14	6	5	25	WT
coadread_tcga_pan_can_atlas_2018	TCGA-AF-2691	12	6	5	23	WT
coadread_tcga_pan_can_atlas_2018	TCGA-AG-3887	3	2	2	7	WT
gbm_tcga_pan_can_atlas_2018	TCGA-06-0747	6	4	3	13	WT
coadread_tcga_pan_can_atlas_2018	TCGA-AA-3841	6	13	6	25	WT
gbm_tcga_pan_can_atlas_2018	TCGA-19-5951	4	4	3	11	WT
gbm_tcga_pan_can_atlas_2018	TCGA-15-0742	3	3	5	11	WT
luad_tcga_pan_can_atlas_2018	TCGA-44-A47B	15	15	7	37	WT
ov_tcga_pan_can_atlas_2018	TCGA-59-2354	16	21	21	58	MUT
luad_tcga_pan_can_atlas_2018	TCGA-49-4490	4	23	14	41	WT
luad_tcga_pan_can_atlas_2018	TCGA-49-4501	13	14	10	37	WT
luad_tcga_pan_can_atlas_2018	TCGA-49-4510	7	20	9	36	WT
luad_tcga_pan_can_atlas_2018	TCGA-49-4512	6	13	10	29	WT
luad_tcga_pan_can_atlas_2018	TCGA-49-AAQV	17	17	11	45	MUT
ov_tcga_pan_can_atlas_2018	TCGA-24-1463	14	23	21	58	MUT
ov_tcga_pan_can_atlas_2018	TCGA-04-1336	11	23	13	47	MUT
stad_tcga_pan_can_atlas_2018	TCGA-BR-6563	5	12	6	23	WT
prad_tcga_pan_can_atlas_2018	TCGA-G9-6496	3	3	3	9	WT
ucs_tcga_pan_can_atlas_2018	TCGA-N5-A4RN	10	22	19	51	MUT
prad_tcga_pan_can_atlas_2018	TCGA-HC-7738	2	2	28	32	WT
coadread_tcga_pan_can_atlas_2018	TCGA-CM-4748	2	1	2	5	WT
ov_tcga_pan_can_atlas_2018	TCGA-24-2254	21	24	21	66	MUT
paad_tcga_pan_can_atlas_2018	TCGA-2J-AABO	8	21	7	36	WT
luad_tcga_pan_can_atlas_2018	TCGA-50-5055	0	1	2	3	WT
thca_tcga_pan_can_atlas_2018	TCGA-ET-A39P	0	1	0	1	WT
luad_tcga_pan_can_atlas_2018	TCGA-50-5942	2	1	1	4	WT
luad_tcga_pan_can_atlas_2018	TCGA-50-5944	3	18	19	40	WT
ov_tcga_pan_can_atlas_2018	TCGA-24-1103	17	23	31	71	MUT
ov_tcga_pan_can_atlas_2018	TCGA-31-1959	33	23	18	74	MUT
coadread_tcga_pan_can_atlas_2018	TCGA-AG-A008	2	1	2	5	WT
luad_tcga_pan_can_atlas_2018	TCGA-50-6591	7	23	18	48	MUT
coadread_tcga_pan_can_atlas_2018	TCGA-DC-6681	1	1	1	3	WT
coadread_tcga_pan_can_atlas_2018	TCGA-AA-A004	5	13	6	24	WT
gbm_tcga_pan_can_atlas_2018	TCGA-06-0195	2	5	3	10	WT
luad_tcga_pan_can_atlas_2018	TCGA-50-6597	16	12	6	34	WT
stad_tcga_pan_can_atlas_2018	TCGA-CD-A489	18	9	7	34	WT
luad_tcga_pan_can_atlas_2018	TCGA-50-8457	2	5	5	12	WT
luad_tcga_pan_can_atlas_2018	TCGA-50-8460	2	12	4	18	WT
gbm_tcga_pan_can_atlas_2018	TCGA-32-2495	1	3	2	6	WT
gbm_tcga_pan_can_atlas_2018	TCGA-06-0137	0	3	1	4	WT
gbm_tcga_pan_can_atlas_2018	TCGA-12-0826	0	10	5	15	WT
hnsc_tcga_pan_can_atlas_2018	TCGA-CQ-6219	5	3	2	10	WT
luad_tcga_pan_can_atlas_2018	TCGA-55-6543	1	1	3	5	WT
ucec_tcga_pan_can_atlas_2018	TCGA-EY-A2OO	1	5	6	12	WT
stad_tcga_pan_can_atlas_2018	TCGA-CD-A4MH	11	11	3	25	WT
luad_tcga_pan_can_atlas_2018	TCGA-69-7763	14	15	15	44	MUT
luad_tcga_pan_can_atlas_2018	TCGA-86-A4P7	0	0	0	0	WT
skcm_tcga_pan_can_atlas_2018	TCGA-D9-A6EG	6	4	1	11	WT
ov_tcga_pan_can_atlas_2018	TCGA-13-1496	9	21	10	40	WT
luad_tcga_pan_can_atlas_2018	TCGA-55-6978	7	8	5	20	WT
ov_tcga_pan_can_atlas_2018	TCGA-61-1725	19	21	19	59	MUT
ov_tcga_pan_can_atlas_2018	TCGA-61-1730	4	25	23	52	MUT
luad_tcga_pan_can_atlas_2018	TCGA-55-6980	10	10	4	24	WT
skcm_tcga_pan_can_atlas_2018	TCGA-D9-A4Z5	11	24	10	45	MUT
ucec_tcga_pan_can_atlas_2018	TCGA-AX-A05W	0	4	1	5	WT
ucec_tcga_pan_can_atlas_2018	TCGA-BG-A0W1	1	2	1	4	WT
paad_tcga_pan_can_atlas_2018	TCGA-FZ-5923	8	9	4	21	WT
luad_tcga_pan_can_atlas_2018	TCGA-55-6986	3	4	5	12	WT
ucec_tcga_pan_can_atlas_2018	TCGA-B5-A0JT	0	7	2	9	WT
luad_tcga_pan_can_atlas_2018	TCGA-55-7284	2	10	3	15	WT
ucec_tcga_pan_can_atlas_2018	TCGA-AP-A0L9	13	24	16	53	MUT
luad_tcga_pan_can_atlas_2018	TCGA-55-7573	10	20	18	48	MUT
coadread_tcga_pan_can_atlas_2018	TCGA-AF-6655	4	8	3	15	WT
sarc_tcga_pan_can_atlas_2018	TCGA-DX-AB2O	15	25	15	55	MUT
brca_tcga_pan_can_atlas_2018	TCGA-BH-A0B4	18	22	36	76	MUT
luad_tcga_pan_can_atlas_2018	TCGA-73-7499	12	15	9	36	WT
luad_tcga_pan_can_atlas_2018	TCGA-55-8087	2	5	1	8	WT
ov_tcga_pan_can_atlas_2018	TCGA-24-1418	10	19	15	44	MUT
luad_tcga_pan_can_atlas_2018	TCGA-55-8091	8	7	5	20	WT
gbm_tcga_pan_can_atlas_2018	TCGA-14-1455	0	0	1	1	WT
gbm_tcga_pan_can_atlas_2018	TCGA-06-0744	3	5	3	11	WT
gbm_tcga_pan_can_atlas_2018	TCGA-06-0174	0	1	0	1	WT
luad_tcga_pan_can_atlas_2018	TCGA-55-8206	1	13	5	19	WT
ucec_tcga_pan_can_atlas_2018	TCGA-D1-A0ZZ	13	18	13	44	MUT
luad_tcga_pan_can_atlas_2018	TCGA-55-8505	11	7	10	28	WT
luad_tcga_pan_can_atlas_2018	TCGA-55-8512	11	8	3	22	WT
stad_tcga_pan_can_atlas_2018	TCGA-D7-A6F2	13	27	13	53	MUT
ov_tcga_pan_can_atlas_2018	TCGA-36-2543	19	29	23	71	MUT
ucec_tcga_pan_can_atlas_2018	TCGA-AP-A05H	10	23	9	42	MUT
ov_tcga_pan_can_atlas_2018	TCGA-24-1466	11	28	7	46	MUT
luad_tcga_pan_can_atlas_2018	TCGA-55-8619	0	0	0	0	WT
ov_tcga_pan_can_atlas_2018	TCGA-29-1703	7	13	10	30	WT
stad_tcga_pan_can_atlas_2018	TCGA-VQ-A94T	7	14	6	27	WT
ucec_tcga_pan_can_atlas_2018	TCGA-2E-A9G8	14	17	11	42	MUT
ucec_tcga_pan_can_atlas_2018	TCGA-EY-A212	18	17	11	46	MUT
ucec_tcga_pan_can_atlas_2018	TCGA-A5-A1OK	1	7	9	17	WT
luad_tcga_pan_can_atlas_2018	TCGA-55-A48Z	7	14	13	34	WT
luad_tcga_pan_can_atlas_2018	TCGA-55-A57B	4	9	5	18	WT
coadread_tcga_pan_can_atlas_2018	TCGA-A6-2683	3	7	5	15	WT
coadread_tcga_pan_can_atlas_2018	TCGA-A6-2683	3	7	5	15	WT
ov_tcga_pan_can_atlas_2018	TCGA-36-2545	20	29	26	75	MUT
luad_tcga_pan_can_atlas_2018	TCGA-62-8397	5	11	5	21	WT
luad_tcga_pan_can_atlas_2018	TCGA-62-8402	13	17	4	34	WT
gbm_tcga_pan_can_atlas_2018	TCGA-06-0214	6	6	4	16	WT
sarc_tcga_pan_can_atlas_2018	TCGA-X6-A8C6	30	32	23	85	MUT
lusc_tcga_pan_can_atlas_2018	TCGA-22-4607	5	6	4	15	WT
luad_tcga_pan_can_atlas_2018	TCGA-62-A46U	8	12	11	31	WT
luad_tcga_pan_can_atlas_2018	TCGA-62-A46V	11	10	14	35	WT
cesc_tcga_pan_can_atlas_2018	TCGA-DG-A2KH	0	6	6	12	WT
luad_tcga_pan_can_atlas_2018	TCGA-62-A46Y	4	4	6	14	WT
paad_tcga_pan_can_atlas_2018	TCGA-IB-A7M4	8	17	5	30	WT
luad_tcga_pan_can_atlas_2018	TCGA-62-A472	6	8	0	14	WT
sarc_tcga_pan_can_atlas_2018	TCGA-X6-A8C4	21	27	28	76	MUT
gbm_tcga_pan_can_atlas_2018	TCGA-12-0692	2	2	4	8	WT
luad_tcga_pan_can_atlas_2018	TCGA-64-1680	0	2	2	4	WT
gbm_tcga_pan_can_atlas_2018	TCGA-06-0876	1	3	2	6	WT
ov_tcga_pan_can_atlas_2018	TCGA-29-1699	5	17	13	35	WT
sarc_tcga_pan_can_atlas_2018	TCGA-DX-A3M1	5	23	17	45	MUT
luad_tcga_pan_can_atlas_2018	TCGA-69-7760	11	16	17	44	MUT
luad_tcga_pan_can_atlas_2018	TCGA-73-4675	2	9	8	19	WT
luad_tcga_pan_can_atlas_2018	TCGA-67-3772	6	12	11	29	WT
luad_tcga_pan_can_atlas_2018	TCGA-86-8076	0	5	5	10	WT
ov_tcga_pan_can_atlas_2018	TCGA-13-1403	14	19	18	51	MUT
ov_tcga_pan_can_atlas_2018	TCGA-36-2544	15	27	34	76	MUT
ucec_tcga_pan_can_atlas_2018	TCGA-A5-A7WK	9	9	7	25	WT
prad_tcga_pan_can_atlas_2018	TCGA-G9-6499	5	23	25	53	MUT
luad_tcga_pan_can_atlas_2018	TCGA-67-6216	1	5	2	8	WT
sarc_tcga_pan_can_atlas_2018	TCGA-DX-A6BF	3	19	8	30	WT
prad_tcga_pan_can_atlas_2018	TCGA-J9-A8CM	5	8	11	24	WT
ucec_tcga_pan_can_atlas_2018	TCGA-D1-A1O5	1	1	1	3	WT
luad_tcga_pan_can_atlas_2018	TCGA-69-7761	8	9	0	17	WT
ucec_tcga_pan_can_atlas_2018	TCGA-FI-A2EX	10	19	7	36	WT
skcm_tcga_pan_can_atlas_2018	TCGA-EB-A42Y	4	4	3	11	WT
skcm_tcga_pan_can_atlas_2018	TCGA-YG-AA3P	5	14	7	26	WT
stad_tcga_pan_can_atlas_2018	TCGA-CG-5719	11	10	10	31	WT
sarc_tcga_pan_can_atlas_2018	TCGA-3B-A9HQ	6	10	7	23	WT
ov_tcga_pan_can_atlas_2018	TCGA-24-1470	18	31	28	77	MUT
luad_tcga_pan_can_atlas_2018	TCGA-71-6725	13	20	19	52	MUT
stad_tcga_pan_can_atlas_2018	TCGA-BR-6707	3	1	3	7	WT
stad_tcga_pan_can_atlas_2018	TCGA-BR-7196	0	0	0	0	WT
luad_tcga_pan_can_atlas_2018	TCGA-75-5147	8	15	12	35	WT
coadread_tcga_pan_can_atlas_2018	TCGA-F5-6702	3	10	5	18	WT
gbm_tcga_pan_can_atlas_2018	TCGA-16-0849	2	3	5	10	WT
luad_tcga_pan_can_atlas_2018	TCGA-75-6205	18	11	3	32	WT
luad_tcga_pan_can_atlas_2018	TCGA-75-6207	15	11	7	33	WT
gbm_tcga_pan_can_atlas_2018	TCGA-19-1786	2	5	8	15	WT
gbm_tcga_pan_can_atlas_2018	TCGA-28-1746	1	2	2	5	WT
luad_tcga_pan_can_atlas_2018	TCGA-75-6212	6	6	0	12	WT
gbm_tcga_pan_can_atlas_2018	TCGA-06-0875	3	3	3	9	WT
ov_tcga_pan_can_atlas_2018	TCGA-24-1550	22	23	20	65	MUT
luad_tcga_pan_can_atlas_2018	TCGA-75-7025	3	11	5	19	WT
luad_tcga_pan_can_atlas_2018	TCGA-75-7030	2	8	1	11	WT
ov_tcga_pan_can_atlas_2018	TCGA-61-1728	6	23	21	50	MUT
ucec_tcga_pan_can_atlas_2018	TCGA-DI-A2QU	11	15	7	33	WT
ov_tcga_pan_can_atlas_2018	TCGA-04-1542	7	20	17	44	MUT
ucec_tcga_pan_can_atlas_2018	TCGA-BG-A0M7	2	2	1	5	WT
luad_tcga_pan_can_atlas_2018	TCGA-78-7160	5	10	2	17	WT
ov_tcga_pan_can_atlas_2018	TCGA-31-1950	14	20	9	43	MUT
stad_tcga_pan_can_atlas_2018	TCGA-BR-8296	10	15	10	35	WT
ucec_tcga_pan_can_atlas_2018	TCGA-QS-A8F1	10	20	10	40	WT
luad_tcga_pan_can_atlas_2018	TCGA-78-7163	4	9	5	18	WT
ov_tcga_pan_can_atlas_2018	TCGA-42-2591	28	27	33	88	MUT
ov_tcga_pan_can_atlas_2018	TCGA-20-1687	13	30	39	82	MUT
sarc_tcga_pan_can_atlas_2018	TCGA-KD-A5QU	7	16	16	39	WT
ov_tcga_pan_can_atlas_2018	TCGA-29-1785	9	19	19	47	MUT
ucec_tcga_pan_can_atlas_2018	TCGA-D1-A165	0	0	0	0	WT
prad_tcga_pan_can_atlas_2018	TCGA-EJ-7317	2	0	2	4	WT
ucec_tcga_pan_can_atlas_2018	TCGA-QS-A744	1	2	1	4	WT
ucec_tcga_pan_can_atlas_2018	TCGA-D1-A17L	1	1	0	2	WT
ucec_tcga_pan_can_atlas_2018	TCGA-AX-A2HK	8	21	11	40	WT
ov_tcga_pan_can_atlas_2018	TCGA-24-1427	18	29	23	70	MUT
luad_tcga_pan_can_atlas_2018	TCGA-86-8074	14	16	15	45	MUT
luad_tcga_pan_can_atlas_2018	TCGA-78-8648	0	0	0	0	WT
acc_tcga_pan_can_atlas_2018	TCGA-OR-A5KP	1	3	4	8	WT
luad_tcga_pan_can_atlas_2018	TCGA-86-6562	4	9	3	16	WT
luad_tcga_pan_can_atlas_2018	TCGA-86-7953	18	14	9	41	WT
luad_tcga_pan_can_atlas_2018	TCGA-86-8055	10	25	9	44	MUT
luad_tcga_pan_can_atlas_2018	TCGA-86-8075	10	21	11	42	MUT
luad_tcga_pan_can_atlas_2018	TCGA-MP-A4SW	10	21	15	46	MUT
luad_tcga_pan_can_atlas_2018	TCGA-86-8280	6	14	7	27	WT
sarc_tcga_pan_can_atlas_2018	TCGA-HB-A2OT	16	17	16	49	MUT
gbm_tcga_pan_can_atlas_2018	TCGA-32-4211	2	3	3	8	WT
luad_tcga_pan_can_atlas_2018	TCGA-86-8668	5	10	12	27	WT
gbm_tcga_pan_can_atlas_2018	TCGA-74-6578	1	2	0	3	WT
luad_tcga_pan_can_atlas_2018	TCGA-86-8671	0	1	0	1	WT
gbm_tcga_pan_can_atlas_2018	TCGA-06-0877	0	0	0	0	WT
gbm_tcga_pan_can_atlas_2018	TCGA-16-1048	3	5	3	11	WT
sarc_tcga_pan_can_atlas_2018	TCGA-DX-A6YR	13	29	12	54	MUT
ov_tcga_pan_can_atlas_2018	TCGA-30-1856	33	15	6	54	MUT
skcm_tcga_pan_can_atlas_2018	TCGA-WE-AA9Y	12	15	8	35	WT
ov_tcga_pan_can_atlas_2018	TCGA-13-1411	11	16	13	40	WT
luad_tcga_pan_can_atlas_2018	TCGA-91-8496	1	6	5	12	WT
ov_tcga_pan_can_atlas_2018	TCGA-29-1711	19	28	32	79	MUT
luad_tcga_pan_can_atlas_2018	TCGA-91-8497	4	8	9	21	WT
skcm_tcga_pan_can_atlas_2018	TCGA-D3-A3BZ	0	0	0	0	WT
luad_tcga_pan_can_atlas_2018	TCGA-91-A4BD	2	3	1	6	WT
stad_tcga_pan_can_atlas_2018	TCGA-HU-8245	13	5	3	21	WT
sarc_tcga_pan_can_atlas_2018	TCGA-QQ-A5V9	11	29	10	50	MUT
paad_tcga_pan_can_atlas_2018	TCGA-HV-A5A3	13	17	12	42	MUT
paad_tcga_pan_can_atlas_2018	TCGA-2J-AAB1	3	3	3	9	WT
luad_tcga_pan_can_atlas_2018	TCGA-93-A4JO	0	3	4	7	WT
ucec_tcga_pan_can_atlas_2018	TCGA-A5-A1OJ	1	2	2	5	WT
luad_tcga_pan_can_atlas_2018	TCGA-93-A4JP	0	10	11	21	WT
lihc_tcga_pan_can_atlas_2018	TCGA-DD-AAE8	10	12	6	28	WT
ucec_tcga_pan_can_atlas_2018	TCGA-AX-A1CI	1	1	0	2	WT
stad_tcga_pan_can_atlas_2018	TCGA-VQ-A8DV	20	29	19	68	MUT
hnsc_tcga_pan_can_atlas_2018	TCGA-CQ-6222	5	7	7	19	WT
luad_tcga_pan_can_atlas_2018	TCGA-97-7552	0	0	0	0	WT
luad_tcga_pan_can_atlas_2018	TCGA-97-7553	14	14	13	41	WT
luad_tcga_pan_can_atlas_2018	TCGA-97-8171	1	6	7	14	WT
coadread_tcga_pan_can_atlas_2018	TCGA-AG-A01L	1	17	12	30	WT
luad_tcga_pan_can_atlas_2018	TCGA-97-8175	7	6	2	15	WT
luad_tcga_pan_can_atlas_2018	TCGA-97-8177	12	13	8	33	WT
luad_tcga_pan_can_atlas_2018	TCGA-97-8547	13	7	12	32	WT
luad_tcga_pan_can_atlas_2018	TCGA-97-8552	11	16	16	43	MUT
prad_tcga_pan_can_atlas_2018	TCGA-EJ-7115	4	1	5	10	WT
luad_tcga_pan_can_atlas_2018	TCGA-97-A4M1	4	24	14	42	MUT
gbm_tcga_pan_can_atlas_2018	TCGA-41-3392	7	10	7	24	WT
luad_tcga_pan_can_atlas_2018	TCGA-97-A4M2	6	8	4	18	WT
gbm_tcga_pan_can_atlas_2018	TCGA-06-0155	0	2	2	4	WT
skcm_tcga_pan_can_atlas_2018	TCGA-D3-A3MO	5	17	6	28	WT
ucec_tcga_pan_can_atlas_2018	TCGA-B5-A1MV	1	1	3	5	WT
luad_tcga_pan_can_atlas_2018	TCGA-97-A4M6	9	10	11	30	WT
hnsc_tcga_pan_can_atlas_2018	TCGA-IQ-A61K	8	14	8	30	WT
ucec_tcga_pan_can_atlas_2018	TCGA-D1-A1O8	1	1	1	3	WT
luad_tcga_pan_can_atlas_2018	TCGA-99-AA5R	0	0	0	0	WT
lusc_tcga_pan_can_atlas_2018	TCGA-77-8131	17	20	18	55	MUT
sarc_tcga_pan_can_atlas_2018	TCGA-DX-A8BX	3	11	10	24	WT
luad_tcga_pan_can_atlas_2018	TCGA-J2-A4AE	4	10	7	21	WT
paad_tcga_pan_can_atlas_2018	TCGA-IB-A6UG	12	12	7	31	WT
prad_tcga_pan_can_atlas_2018	TCGA-QU-A6IM	4	3	6	13	WT
ucec_tcga_pan_can_atlas_2018	TCGA-A5-A0GJ	17	24	17	58	MUT
prad_tcga_pan_can_atlas_2018	TCGA-XJ-A9DX	2	13	8	23	WT
ov_tcga_pan_can_atlas_2018	TCGA-23-2081	14	18	22	54	MUT
luad_tcga_pan_can_atlas_2018	TCGA-L9-A50W	11	6	4	21	WT
ov_tcga_pan_can_atlas_2018	TCGA-24-0982	9	17	19	45	MUT
prad_tcga_pan_can_atlas_2018	TCGA-HC-7747	3	5	9	17	WT
ucec_tcga_pan_can_atlas_2018	TCGA-AP-A0LN	0	0	0	0	WT
ucec_tcga_pan_can_atlas_2018	TCGA-FI-A3PV	11	25	16	52	MUT
thym_tcga_pan_can_atlas_2018	TCGA-5U-AB0D	3	19	4	26	WT
prad_tcga_pan_can_atlas_2018	TCGA-EJ-7786	2	2	5	9	WT
luad_tcga_pan_can_atlas_2018	TCGA-MP-A4T6	11	21	20	52	MUT
brca_tcga_pan_can_atlas_2018	TCGA-A8-A085	8	14	18	40	WT
prad_tcga_pan_can_atlas_2018	TCGA-CH-5762	3	9	21	33	WT
sarc_tcga_pan_can_atlas_2018	TCGA-DX-A6Z2	10	7	3	20	WT
sarc_tcga_pan_can_atlas_2018	TCGA-DX-A6Z2	11	7	3	21	WT
luad_tcga_pan_can_atlas_2018	TCGA-MP-A5C7	5	3	4	12	WT
stad_tcga_pan_can_atlas_2018	TCGA-BR-6564	18	17	10	45	MUT
luad_tcga_pan_can_atlas_2018	TCGA-NJ-A7XG	1	10	6	17	WT
paad_tcga_pan_can_atlas_2018	TCGA-PZ-A5RE	9	4	1	14	WT
sarc_tcga_pan_can_atlas_2018	TCGA-DX-A48O	12	10	7	29	WT
prad_tcga_pan_can_atlas_2018	TCGA-HC-7820	0	1	3	4	WT
gbm_tcga_pan_can_atlas_2018	TCGA-06-6697	1	8	3	12	WT
gbm_tcga_pan_can_atlas_2018	TCGA-12-1600	1	2	2	5	WT
gbm_tcga_pan_can_atlas_2018	TCGA-12-5301	3	4	4	11	WT
gbm_tcga_pan_can_atlas_2018	TCGA-76-6286	0	1	0	1	WT
sarc_tcga_pan_can_atlas_2018	TCGA-X6-A8C5	7	11	7	25	WT
ucec_tcga_pan_can_atlas_2018	TCGA-B5-A11X	1	1	1	3	WT
skcm_tcga_pan_can_atlas_2018	TCGA-ER-A19L	15	9	9	33	WT
stad_tcga_pan_can_atlas_2018	TCGA-R5-A7ZR	6	4	8	18	WT
stad_tcga_pan_can_atlas_2018	TCGA-RD-A7BW	0	6	4	10	WT
ucec_tcga_pan_can_atlas_2018	TCGA-AP-A0L8	9	23	14	46	MUT
stad_tcga_pan_can_atlas_2018	TCGA-R5-A7ZF	10	14	5	29	WT
ov_tcga_pan_can_atlas_2018	TCGA-25-1329	2	14	10	26	WT
ov_tcga_pan_can_atlas_2018	TCGA-61-1899	8	27	16	51	MUT
prad_tcga_pan_can_atlas_2018	TCGA-G9-6363	4	4	9	17	WT
stad_tcga_pan_can_atlas_2018	TCGA-CG-4462	1	4	3	8	WT
stad_tcga_pan_can_atlas_2018	TCGA-BR-8484	8	19	17	44	MUT
thca_tcga_pan_can_atlas_2018	TCGA-DO-A2HM	0	0	0	0	WT
sarc_tcga_pan_can_atlas_2018	TCGA-DX-A8BH	11	22	14	47	MUT
ucec_tcga_pan_can_atlas_2018	TCGA-BS-A0V7	0	9	7	16	WT
ov_tcga_pan_can_atlas_2018	TCGA-24-0980	8	9	9	26	WT
stad_tcga_pan_can_atlas_2018	TCGA-CG-4304	10	8	10	28	WT
paad_tcga_pan_can_atlas_2018	TCGA-IB-7890	8	18	8	34	WT
ov_tcga_pan_can_atlas_2018	TCGA-13-1489	28	30	26	84	MUT
ov_tcga_pan_can_atlas_2018	TCGA-13-1489	22	29	26	77	MUT
ov_tcga_pan_can_atlas_2018	TCGA-13-1489	20	31	25	76	MUT
ucec_tcga_pan_can_atlas_2018	TCGA-B5-A3F9	0	9	10	19	WT
ucec_tcga_pan_can_atlas_2018	TCGA-AJ-A3BK	0	0	0	0	WT
paad_tcga_pan_can_atlas_2018	TCGA-2J-AAB6	5	9	2	16	WT
gbm_tcga_pan_can_atlas_2018	TCGA-19-1789	0	2	2	4	WT
ov_tcga_pan_can_atlas_2018	TCGA-13-1512	17	27	27	71	MUT
gbm_tcga_pan_can_atlas_2018	TCGA-28-6450	1	3	2	6	WT
gbm_tcga_pan_can_atlas_2018	TCGA-06-0939	3	0	3	6	WT
gbm_tcga_pan_can_atlas_2018	TCGA-06-0192	2	3	2	7	WT
ucs_tcga_pan_can_atlas_2018	TCGA-N5-A4RU	6	25	14	45	MUT
ucs_tcga_pan_can_atlas_2018	TCGA-N6-A4VE	10	18	19	47	MUT
stad_tcga_pan_can_atlas_2018	TCGA-FP-7998	0	25	17	42	MUT
skcm_tcga_pan_can_atlas_2018	TCGA-GN-A4U9	5	13	4	22	WT
stad_tcga_pan_can_atlas_2018	TCGA-BR-A453	2	0	5	7	WT
ov_tcga_pan_can_atlas_2018	TCGA-04-1349	10	23	12	45	MUT
ucs_tcga_pan_can_atlas_2018	TCGA-ND-A4WF	13	25	18	56	MUT
ov_tcga_pan_can_atlas_2018	TCGA-04-1348	11	18	10	39	WT
lusc_tcga_pan_can_atlas_2018	TCGA-34-8456	8	17	16	41	WT
ucs_tcga_pan_can_atlas_2018	TCGA-NF-A5CP	1	12	6	19	WT
ov_tcga_pan_can_atlas_2018	TCGA-25-1319	3	10	10	23	WT
ov_tcga_pan_can_atlas_2018	TCGA-61-2092	2	3	2	7	WT
ucec_tcga_pan_can_atlas_2018	TCGA-AX-A1CK	2	5	2	9	WT
sarc_tcga_pan_can_atlas_2018	TCGA-3B-A9HS	7	18	21	46	MUT
ucs_tcga_pan_can_atlas_2018	TCGA-QN-A5NN	6	25	16	47	MUT
laml_tcga_pan_can_atlas_2018	TCGA-AB-2804	0	2	0	2	WT
ucec_tcga_pan_can_atlas_2018	TCGA-BS-A0U5	2	3	2	7	WT
sarc_tcga_pan_can_atlas_2018	TCGA-QQ-A5VC	28	30	17	75	MUT
coadread_tcga_pan_can_atlas_2018	TCGA-AA-3514	1	1	3	5	WT
coadread_tcga_pan_can_atlas_2018	TCGA-AA-3514	2	4	4	10	WT
gbm_tcga_pan_can_atlas_2018	TCGA-41-2575	7	28	12	47	MUT
stad_tcga_pan_can_atlas_2018	TCGA-BR-8677	8	13	6	27	WT
stad_tcga_pan_can_atlas_2018	TCGA-BR-A4J1	5	13	7	25	WT
sarc_tcga_pan_can_atlas_2018	TCGA-DX-AB2T	12	21	24	57	MUT
prad_tcga_pan_can_atlas_2018	TCGA-G9-6494	5	2	5	12	WT
tgct_tcga_pan_can_atlas_2018	TCGA-XY-A8S2	1	7	2	10	WT
ucec_tcga_pan_can_atlas_2018	TCGA-BS-A0T9	0	0	1	1	WT
ov_tcga_pan_can_atlas_2018	TCGA-23-2079	18	26	26	70	MUT
ov_tcga_pan_can_atlas_2018	TCGA-24-1616	4	19	13	36	WT
ov_tcga_pan_can_atlas_2018	TCGA-25-2404	10	28	20	58	MUT
prad_tcga_pan_can_atlas_2018	TCGA-EJ-5525	5	8	10	23	WT
prad_tcga_pan_can_atlas_2018	TCGA-EJ-7314	2	2	1	5	WT
ucec_tcga_pan_can_atlas_2018	TCGA-AX-A06J	2	9	5	16	WT
ucec_tcga_pan_can_atlas_2018	TCGA-BG-A0M9	1	1	0	2	WT
ucec_tcga_pan_can_atlas_2018	TCGA-BG-A0M3	0	1	0	1	WT
ucec_tcga_pan_can_atlas_2018	TCGA-D1-A17K	10	13	7	30	WT
thca_tcga_pan_can_atlas_2018	TCGA-BJ-A2NA	0	0	0	0	WT
paad_tcga_pan_can_atlas_2018	TCGA-HZ-A4BH	7	14	7	28	WT
stad_tcga_pan_can_atlas_2018	TCGA-VQ-AA69	2	3	2	7	WT
gbm_tcga_pan_can_atlas_2018	TCGA-12-0691	9	22	12	43	MUT
paad_tcga_pan_can_atlas_2018	TCGA-YY-A8LH	7	4	2	13	WT
ucec_tcga_pan_can_atlas_2018	TCGA-AX-A3G1	16	16	10	42	MUT
stad_tcga_pan_can_atlas_2018	TCGA-CD-8534	11	9	5	25	WT
skcm_tcga_pan_can_atlas_2018	TCGA-FS-A1ZH	5	9	11	25	WT
lihc_tcga_pan_can_atlas_2018	TCGA-DD-AACM	7	10	5	22	WT
gbm_tcga_pan_can_atlas_2018	TCGA-41-3393	3	2	4	9	WT
gbm_tcga_pan_can_atlas_2018	TCGA-27-2527	0	2	1	3	WT
gbm_tcga_pan_can_atlas_2018	TCGA-12-0657	3	3	1	7	WT
gbm_tcga_pan_can_atlas_2018	TCGA-06-0648	1	4	0	5	WT
gbm_tcga_pan_can_atlas_2018	TCGA-12-0819	4	2	3	9	WT
gbm_tcga_pan_can_atlas_2018	TCGA-06-0185	3	5	1	9	WT
hnsc_tcga_pan_can_atlas_2018	TCGA-CN-A640	10	8	6	24	WT
paad_tcga_pan_can_atlas_2018	TCGA-IB-7646	22	11	10	43	MUT
thca_tcga_pan_can_atlas_2018	TCGA-EM-A2CL	1	3	1	5	WT
lusc_tcga_pan_can_atlas_2018	TCGA-60-2697	0	0	0	0	WT
stad_tcga_pan_can_atlas_2018	TCGA-BR-8682	4	14	7	25	WT
lusc_tcga_pan_can_atlas_2018	TCGA-60-2716	0	0	0	0	WT
ucec_tcga_pan_can_atlas_2018	TCGA-B5-A11V	0	1	1	2	WT
paad_tcga_pan_can_atlas_2018	TCGA-HZ-8005	4	21	10	35	WT
sarc_tcga_pan_can_atlas_2018	TCGA-FX-A48G	14	18	13	45	MUT
ov_tcga_pan_can_atlas_2018	TCGA-20-1685	9	26	30	65	MUT
ucec_tcga_pan_can_atlas_2018	TCGA-EY-A1GH	0	0	0	0	WT
ov_tcga_pan_can_atlas_2018	TCGA-29-1688	13	26	29	68	MUT
ov_tcga_pan_can_atlas_2018	TCGA-31-1953	5	28	16	49	MUT
paad_tcga_pan_can_atlas_2018	TCGA-FB-AAQ6	10	10	6	26	WT
ucec_tcga_pan_can_atlas_2018	TCGA-A5-A0GQ	1	2	1	4	WT
ucec_tcga_pan_can_atlas_2018	TCGA-DI-A1BY	1	1	1	3	WT
ov_tcga_pan_can_atlas_2018	TCGA-23-1027	18	27	25	70	MUT
thca_tcga_pan_can_atlas_2018	TCGA-H2-A2K9	0	0	0	0	WT
coadread_tcga_pan_can_atlas_2018	TCGA-AG-3901	3	5	2	10	WT
ucec_tcga_pan_can_atlas_2018	TCGA-A5-A0GN	1	2	0	3	WT
lusc_tcga_pan_can_atlas_2018	TCGA-63-A5MN	0	0	0	0	WT
ov_tcga_pan_can_atlas_2018	TCGA-23-1111	4	22	9	35	WT
ov_tcga_pan_can_atlas_2018	TCGA-13-1482	11	23	20	54	MUT
gbm_tcga_pan_can_atlas_2018	TCGA-14-1453	10	21	11	42	MUT
gbm_tcga_pan_can_atlas_2018	TCGA-19-5950	0	2	1	3	WT
paad_tcga_pan_can_atlas_2018	TCGA-2L-AAQA	7	7	5	19	WT
gbm_tcga_pan_can_atlas_2018	TCGA-32-1976	3	11	6	20	WT
gbm_tcga_pan_can_atlas_2018	TCGA-12-0615	6	7	10	23	WT
kirc_tcga_pan_can_atlas_2018	TCGA-CJ-4913	3	1	4	8	WT
gbm_tcga_pan_can_atlas_2018	TCGA-06-0128	6	3	3	12	WT
gbm_tcga_pan_can_atlas_2018	TCGA-06-0128	2	3	2	7	WT
gbm_tcga_pan_can_atlas_2018	TCGA-06-0686	0	2	4	6	WT
ucec_tcga_pan_can_atlas_2018	TCGA-FI-A2EU	8	12	7	27	WT
ov_tcga_pan_can_atlas_2018	TCGA-13-1404	16	26	26	68	MUT
ov_tcga_pan_can_atlas_2018	TCGA-24-1842	7	26	8	41	WT
sarc_tcga_pan_can_atlas_2018	TCGA-HB-A43Z	14	26	15	55	MUT
ucec_tcga_pan_can_atlas_2018	TCGA-AX-A3FX	3	21	10	34	WT
prad_tcga_pan_can_atlas_2018	TCGA-EJ-7327	1	2	5	8	WT
sarc_tcga_pan_can_atlas_2018	TCGA-X2-A95T	10	11	11	32	WT
prad_tcga_pan_can_atlas_2018	TCGA-EJ-7789	10	7	17	34	WT
sarc_tcga_pan_can_atlas_2018	TCGA-3B-A9HO	6	7	4	17	WT
ov_tcga_pan_can_atlas_2018	TCGA-36-2548	4	11	13	28	WT
ucs_tcga_pan_can_atlas_2018	TCGA-N5-A4RD	7	16	15	38	WT
lusc_tcga_pan_can_atlas_2018	TCGA-96-A4JL	8	8	11	27	WT
ucec_tcga_pan_can_atlas_2018	TCGA-AJ-A3EJ	6	21	13	40	WT
ov_tcga_pan_can_atlas_2018	TCGA-09-1675	21	23	29	73	MUT
ov_tcga_pan_can_atlas_2018	TCGA-29-1695	4	21	13	38	WT
prad_tcga_pan_can_atlas_2018	TCGA-G9-6333	3	0	4	7	WT
ucec_tcga_pan_can_atlas_2018	TCGA-SJ-A6ZJ	0	0	0	0	WT
stad_tcga_pan_can_atlas_2018	TCGA-BR-4183	15	21	21	57	MUT
ov_tcga_pan_can_atlas_2018	TCGA-13-0910	3	11	10	24	WT
sarc_tcga_pan_can_atlas_2018	TCGA-DX-A8BV	12	27	19	58	MUT
ucec_tcga_pan_can_atlas_2018	TCGA-AJ-A3NF	14	14	13	41	WT
ov_tcga_pan_can_atlas_2018	TCGA-61-1906	6	11	18	35	WT
gbm_tcga_pan_can_atlas_2018	TCGA-76-6657	3	4	0	7	WT
gbm_tcga_pan_can_atlas_2018	TCGA-06-6695	5	3	3	11	WT
gbm_tcga_pan_can_atlas_2018	TCGA-06-0124	7	11	4	22	WT
gbm_tcga_pan_can_atlas_2018	TCGA-06-0124	2	2	3	7	WT
ucec_tcga_pan_can_atlas_2018	TCGA-EY-A1GW	9	16	13	38	WT
lusc_tcga_pan_can_atlas_2018	TCGA-85-6175	11	12	11	34	WT
coadread_tcga_pan_can_atlas_2018	TCGA-AA-A017	3	6	7	16	WT
gbm_tcga_pan_can_atlas_2018	TCGA-19-5955	2	8	4	14	WT
skcm_tcga_pan_can_atlas_2018	TCGA-ER-A42H	5	16	14	35	WT
gbm_tcga_pan_can_atlas_2018	TCGA-14-1037	4	4	3	11	WT
gbm_tcga_pan_can_atlas_2018	TCGA-32-2494	4	1	6	11	WT
sarc_tcga_pan_can_atlas_2018	TCGA-IS-A3KA	8	24	16	48	MUT
ucec_tcga_pan_can_atlas_2018	TCGA-AX-A3G6	3	21	12	36	WT
ucec_tcga_pan_can_atlas_2018	TCGA-BK-A56F	0	0	0	0	WT
ov_tcga_pan_can_atlas_2018	TCGA-23-1113	2	3	2	7	WT
ov_tcga_pan_can_atlas_2018	TCGA-24-1464	6	10	9	25	WT
prad_tcga_pan_can_atlas_2018	TCGA-HC-7742	7	7	4	18	WT
ov_tcga_pan_can_atlas_2018	TCGA-24-1552	4	18	9	31	WT
prad_tcga_pan_can_atlas_2018	TCGA-ZG-A9KY	1	16	5	22	WT
ov_tcga_pan_can_atlas_2018	TCGA-29-1776	11	18	19	48	MUT
ucec_tcga_pan_can_atlas_2018	TCGA-EO-A3KU	3	25	6	34	WT
ov_tcga_pan_can_atlas_2018	TCGA-09-0365	1	20	11	32	WT
stad_tcga_pan_can_atlas_2018	TCGA-BR-8367	1	4	5	10	WT
ucec_tcga_pan_can_atlas_2018	TCGA-B5-A0K3	9	14	8	31	WT
thym_tcga_pan_can_atlas_2018	TCGA-ZB-A96V	2	3	2	7	WT
acc_tcga_pan_can_atlas_2018	TCGA-PK-A5HC	18	27	19	64	MUT
skcm_tcga_pan_can_atlas_2018	TCGA-EB-A57M	6	21	23	50	MUT
ov_tcga_pan_can_atlas_2018	TCGA-13-1491	8	12	12	32	WT
lusc_tcga_pan_can_atlas_2018	TCGA-85-A513	0	4	3	7	WT
sarc_tcga_pan_can_atlas_2018	TCGA-FX-A3TO	6	35	21	62	MUT
ov_tcga_pan_can_atlas_2018	TCGA-24-2290	16	26	30	72	MUT
gbm_tcga_pan_can_atlas_2018	TCGA-06-A6S0	3	9	1	13	WT
ov_tcga_pan_can_atlas_2018	TCGA-10-0931	17	26	21	64	MUT
prad_tcga_pan_can_atlas_2018	TCGA-YJ-A8SW	2	9	8	19	WT
gbm_tcga_pan_can_atlas_2018	TCGA-06-0213	4	9	4	17	WT
meso_tcga_pan_can_atlas_2018	TCGA-TS-A7P0	9	20	30	59	MUT
sarc_tcga_pan_can_atlas_2018	TCGA-3B-A9HP	3	6	1	10	WT
gbm_tcga_pan_can_atlas_2018	TCGA-12-0670	4	2	3	9	WT
ov_tcga_pan_can_atlas_2018	TCGA-13-0897	12	22	30	64	MUT
sarc_tcga_pan_can_atlas_2018	TCGA-DX-A3UE	8	8	5	21	WT
lusc_tcga_pan_can_atlas_2018	TCGA-98-A53H	0	0	0	0	WT
ucec_tcga_pan_can_atlas_2018	TCGA-BG-A0MU	2	3	1	6	WT
ucec_tcga_pan_can_atlas_2018	TCGA-AX-A0IU	5	15	8	28	WT
ov_tcga_pan_can_atlas_2018	TCGA-61-1738	9	23	14	46	MUT
ov_tcga_pan_can_atlas_2018	TCGA-61-1903	13	25	26	64	MUT
lihc_tcga_pan_can_atlas_2018	TCGA-DD-A1E9	1	4	3	8	WT
sarc_tcga_pan_can_atlas_2018	TCGA-X6-A7W8	21	35	29	85	MUT
ucec_tcga_pan_can_atlas_2018	TCGA-D1-A1NW	14	14	13	41	WT
ucec_tcga_pan_can_atlas_2018	TCGA-EY-A3L3	13	23	8	44	MUT
meso_tcga_pan_can_atlas_2018	TCGA-ZN-A9VW	7	7	5	19	WT
ucec_tcga_pan_can_atlas_2018	TCGA-BG-A18A	1	1	1	3	WT
ucec_tcga_pan_can_atlas_2018	TCGA-D1-A169	4	4	2	10	WT
ucec_tcga_pan_can_atlas_2018	TCGA-D1-A16S	12	18	7	37	WT
stad_tcga_pan_can_atlas_2018	TCGA-BR-8486	26	22	10	58	MUT
thca_tcga_pan_can_atlas_2018	TCGA-EM-A2CJ	2	2	2	6	WT
stad_tcga_pan_can_atlas_2018	TCGA-BR-A4CR	10	21	9	40	WT
stad_tcga_pan_can_atlas_2018	TCGA-VQ-A94O	11	22	15	48	MUT
blca_tcga_pan_can_atlas_2018	TCGA-BT-A42B	14	5	8	27	WT
sarc_tcga_pan_can_atlas_2018	TCGA-K1-A6RT	0	4	1	5	WT
ucec_tcga_pan_can_atlas_2018	TCGA-BK-A0CC	13	15	13	41	WT
ucec_tcga_pan_can_atlas_2018	TCGA-BK-A0CC	12	9	13	34	WT
ucec_tcga_pan_can_atlas_2018	TCGA-BK-A0CC	11	20	17	48	MUT
meso_tcga_pan_can_atlas_2018	TCGA-3H-AB3K	6	5	3	14	WT
meso_tcga_pan_can_atlas_2018	TCGA-3H-AB3L	8	29	16	53	MUT
meso_tcga_pan_can_atlas_2018	TCGA-3H-AB3M	16	28	20	64	MUT
meso_tcga_pan_can_atlas_2018	TCGA-3H-AB3S	5	3	6	14	WT
meso_tcga_pan_can_atlas_2018	TCGA-3H-AB3T	10	4	8	22	WT
meso_tcga_pan_can_atlas_2018	TCGA-3H-AB3U	1	5	6	12	WT
meso_tcga_pan_can_atlas_2018	TCGA-3H-AB3X	6	13	4	23	WT
meso_tcga_pan_can_atlas_2018	TCGA-3U-A98D	16	15	14	45	MUT
meso_tcga_pan_can_atlas_2018	TCGA-3U-A98E	2	2	4	8	WT
meso_tcga_pan_can_atlas_2018	TCGA-3U-A98F	4	3	4	11	WT
laml_tcga_pan_can_atlas_2018	TCGA-AB-2827	0	0	0	0	WT
meso_tcga_pan_can_atlas_2018	TCGA-3U-A98I	10	10	8	28	WT
meso_tcga_pan_can_atlas_2018	TCGA-3U-A98J	6	6	3	15	WT
coadread_tcga_pan_can_atlas_2018	TCGA-CI-6620	3	3	3	9	WT
meso_tcga_pan_can_atlas_2018	TCGA-LK-A4NW	7	7	7	21	WT
coadread_tcga_pan_can_atlas_2018	TCGA-DC-6155	4	8	4	16	WT
meso_tcga_pan_can_atlas_2018	TCGA-LK-A4NY	11	13	15	39	WT
meso_tcga_pan_can_atlas_2018	TCGA-LK-A4NZ	4	1	6	11	WT
meso_tcga_pan_can_atlas_2018	TCGA-LK-A4O0	22	20	16	58	MUT
esca_tcga_pan_can_atlas_2018	TCGA-JY-A939	0	1	1	2	WT
meso_tcga_pan_can_atlas_2018	TCGA-LK-A4O2	14	13	12	39	WT
ov_tcga_pan_can_atlas_2018	TCGA-04-1516	19	30	33	82	MUT
meso_tcga_pan_can_atlas_2018	TCGA-LK-A4O5	5	1	7	13	WT
gbm_tcga_pan_can_atlas_2018	TCGA-06-A5U1	7	3	5	15	WT
meso_tcga_pan_can_atlas_2018	TCGA-LK-A4O6	4	4	2	10	WT
meso_tcga_pan_can_atlas_2018	TCGA-LK-A4O7	6	7	12	25	WT
stad_tcga_pan_can_atlas_2018	TCGA-D7-6520	7	14	13	34	WT
meso_tcga_pan_can_atlas_2018	TCGA-MQ-A4KX	4	10	4	18	WT
gbm_tcga_pan_can_atlas_2018	TCGA-12-0619	5	9	6	20	WT
meso_tcga_pan_can_atlas_2018	TCGA-MQ-A4LC	7	3	8	18	WT
meso_tcga_pan_can_atlas_2018	TCGA-MQ-A4LI	16	9	13	38	WT
gbm_tcga_pan_can_atlas_2018	TCGA-06-0645	3	4	3	10	WT
meso_tcga_pan_can_atlas_2018	TCGA-MQ-A4LJ	4	4	7	15	WT
meso_tcga_pan_can_atlas_2018	TCGA-MQ-A4LM	9	8	7	24	WT
meso_tcga_pan_can_atlas_2018	TCGA-MQ-A4LP	6	7	8	21	WT
meso_tcga_pan_can_atlas_2018	TCGA-MQ-A4LV	12	6	11	29	WT
hnsc_tcga_pan_can_atlas_2018	TCGA-MT-A67G	4	14	13	31	WT
meso_tcga_pan_can_atlas_2018	TCGA-MQ-A6BL	8	6	4	18	WT
ucec_tcga_pan_can_atlas_2018	TCGA-EY-A214	5	33	22	60	MUT
meso_tcga_pan_can_atlas_2018	TCGA-MQ-A6BQ	5	3	3	11	WT
ov_tcga_pan_can_atlas_2018	TCGA-13-0923	11	30	26	67	MUT
ucec_tcga_pan_can_atlas_2018	TCGA-BK-A0CB	0	2	1	3	WT
meso_tcga_pan_can_atlas_2018	TCGA-MQ-A6BS	10	15	20	45	MUT
ucec_tcga_pan_can_atlas_2018	TCGA-D1-A16E	3	3	2	8	WT
meso_tcga_pan_can_atlas_2018	TCGA-NQ-A57I	10	10	7	27	WT
ucec_tcga_pan_can_atlas_2018	TCGA-BG-A0MI	2	2	3	7	WT
meso_tcga_pan_can_atlas_2018	TCGA-NQ-A638	6	8	10	24	WT
meso_tcga_pan_can_atlas_2018	TCGA-SC-A6LN	11	8	3	22	WT
meso_tcga_pan_can_atlas_2018	TCGA-SC-A6LP	15	11	4	30	WT
meso_tcga_pan_can_atlas_2018	TCGA-SC-A6LQ	9	6	3	18	WT
meso_tcga_pan_can_atlas_2018	TCGA-SC-A6LR	1	10	8	19	WT
meso_tcga_pan_can_atlas_2018	TCGA-SC-AA5Z	13	12	9	34	WT
ucec_tcga_pan_can_atlas_2018	TCGA-AJ-A2QN	2	0	2	4	WT
meso_tcga_pan_can_atlas_2018	TCGA-SH-A7BC	11	21	14	46	MUT
meso_tcga_pan_can_atlas_2018	TCGA-SH-A7BD	7	2	11	20	WT
sarc_tcga_pan_can_atlas_2018	TCGA-DX-A3U9	12	15	10	37	WT
meso_tcga_pan_can_atlas_2018	TCGA-SH-A7BH	4	1	0	5	WT
meso_tcga_pan_can_atlas_2018	TCGA-SH-A9CT	9	5	11	25	WT
meso_tcga_pan_can_atlas_2018	TCGA-SH-A9CU	12	10	18	40	WT
ucec_tcga_pan_can_atlas_2018	TCGA-BS-A0V6	0	0	0	0	WT
meso_tcga_pan_can_atlas_2018	TCGA-TS-A7OU	2	3	9	14	WT
ov_tcga_pan_can_atlas_2018	TCGA-24-1564	13	19	16	48	MUT
meso_tcga_pan_can_atlas_2018	TCGA-TS-A7OY	6	2	3	11	WT
ucs_tcga_pan_can_atlas_2018	TCGA-N5-A4R8	16	17	13	46	MUT
meso_tcga_pan_can_atlas_2018	TCGA-TS-A7OZ	14	11	16	41	WT
ov_tcga_pan_can_atlas_2018	TCGA-13-1405	4	7	4	15	WT
ucec_tcga_pan_can_atlas_2018	TCGA-AX-A0IW	8	22	12	42	MUT
meso_tcga_pan_can_atlas_2018	TCGA-TS-A7P1	11	4	8	23	WT
skcm_tcga_pan_can_atlas_2018	TCGA-EB-A4OY	19	20	31	70	MUT
meso_tcga_pan_can_atlas_2018	TCGA-TS-A7P3	4	0	4	8	WT
stad_tcga_pan_can_atlas_2018	TCGA-CG-5732	9	18	13	40	WT
meso_tcga_pan_can_atlas_2018	TCGA-TS-A7P6	8	8	11	27	WT
ucs_tcga_pan_can_atlas_2018	TCGA-N8-A4PO	12	20	11	43	MUT
meso_tcga_pan_can_atlas_2018	TCGA-TS-A7P8	0	0	0	0	WT
prad_tcga_pan_can_atlas_2018	TCGA-HC-8265	0	5	1	6	WT
prad_tcga_pan_can_atlas_2018	TCGA-HC-8265	0	0	0	0	WT
meso_tcga_pan_can_atlas_2018	TCGA-TS-A7PB	7	4	5	16	WT
meso_tcga_pan_can_atlas_2018	TCGA-TS-A8AI	11	8	14	33	WT
ucec_tcga_pan_can_atlas_2018	TCGA-AP-A0LQ	3	2	1	6	WT
meso_tcga_pan_can_atlas_2018	TCGA-TS-A8AS	4	8	3	15	WT
ucs_tcga_pan_can_atlas_2018	TCGA-N5-A59E	22	29	16	67	MUT
gbm_tcga_pan_can_atlas_2018	TCGA-27-1833	3	4	1	8	WT
paad_tcga_pan_can_atlas_2018	TCGA-HZ-8315	5	5	1	11	WT
meso_tcga_pan_can_atlas_2018	TCGA-UD-AABZ	9	27	20	56	MUT
meso_tcga_pan_can_atlas_2018	TCGA-UD-AAC4	3	4	10	17	WT
meso_tcga_pan_can_atlas_2018	TCGA-UD-AAC5	8	15	9	32	WT
coadread_tcga_pan_can_atlas_2018	TCGA-EI-6509	12	5	7	24	WT
meso_tcga_pan_can_atlas_2018	TCGA-UD-AAC6	5	5	7	17	WT
meso_tcga_pan_can_atlas_2018	TCGA-UD-AAC7	5	20	10	35	WT
meso_tcga_pan_can_atlas_2018	TCGA-UT-A88C	3	5	5	13	WT
meso_tcga_pan_can_atlas_2018	TCGA-UT-A88D	2	5	4	11	WT
meso_tcga_pan_can_atlas_2018	TCGA-UT-A88E	9	11	13	33	WT
meso_tcga_pan_can_atlas_2018	TCGA-UT-A88G	9	9	4	22	WT
ov_tcga_pan_can_atlas_2018	TCGA-61-2614	5	29	12	46	MUT
meso_tcga_pan_can_atlas_2018	TCGA-UT-A97Y	9	3	4	16	WT
meso_tcga_pan_can_atlas_2018	TCGA-XT-AASU	6	8	11	25	WT
meso_tcga_pan_can_atlas_2018	TCGA-YS-A95B	4	5	6	15	WT
meso_tcga_pan_can_atlas_2018	TCGA-YS-A95C	6	4	6	16	WT
meso_tcga_pan_can_atlas_2018	TCGA-YS-AA4M	2	4	7	13	WT
meso_tcga_pan_can_atlas_2018	TCGA-ZN-A9VO	12	5	8	25	WT
meso_tcga_pan_can_atlas_2018	TCGA-ZN-A9VP	12	12	7	31	WT
meso_tcga_pan_can_atlas_2018	TCGA-ZN-A9VS	4	5	4	13	WT
meso_tcga_pan_can_atlas_2018	TCGA-ZN-A9VU	3	5	4	12	WT
meso_tcga_pan_can_atlas_2018	TCGA-ZN-A9VV	1	0	2	3	WT
coadread_tcga_pan_can_atlas_2018	TCGA-A6-2678	8	12	13	33	WT
coadread_tcga_pan_can_atlas_2018	TCGA-A6-2678	9	12	15	36	WT
ov_tcga_pan_can_atlas_2018	TCGA-09-1670	5	9	8	22	WT
ov_tcga_pan_can_atlas_2018	TCGA-09-1673	8	30	9	47	MUT
coadread_tcga_pan_can_atlas_2018	TCGA-AF-2689	4	11	7	22	WT
coadread_tcga_pan_can_atlas_2018	TCGA-AF-2689	4	6	5	15	WT
paad_tcga_pan_can_atlas_2018	TCGA-FZ-5920	4	12	14	30	WT
ov_tcga_pan_can_atlas_2018	TCGA-13-0899	6	29	16	51	MUT
gbm_tcga_pan_can_atlas_2018	TCGA-06-A7TK	0	1	2	3	WT
ov_tcga_pan_can_atlas_2018	TCGA-13-0913	25	27	33	85	MUT
ov_tcga_pan_can_atlas_2018	TCGA-13-0913	23	24	26	73	MUT
ucs_tcga_pan_can_atlas_2018	TCGA-N8-A4PQ	10	31	15	56	MUT
ov_tcga_pan_can_atlas_2018	TCGA-13-0916	23	28	18	69	MUT
gbm_tcga_pan_can_atlas_2018	TCGA-16-0861	4	6	3	13	WT
gbm_tcga_pan_can_atlas_2018	TCGA-12-0773	5	5	5	15	WT
paad_tcga_pan_can_atlas_2018	TCGA-IB-AAUQ	12	12	4	28	WT
ov_tcga_pan_can_atlas_2018	TCGA-24-2271	4	8	8	20	WT
ov_tcga_pan_can_atlas_2018	TCGA-13-1506	3	21	14	38	WT
ucec_tcga_pan_can_atlas_2018	TCGA-E6-A8L9	10	24	14	48	MUT
ov_tcga_pan_can_atlas_2018	TCGA-13-1511	7	17	12	36	WT
ucec_tcga_pan_can_atlas_2018	TCGA-B5-A1MZ	0	1	0	1	WT
ov_tcga_pan_can_atlas_2018	TCGA-20-1684	4	27	13	44	MUT
prad_tcga_pan_can_atlas_2018	TCGA-ZG-A9LB	3	15	6	24	WT
thca_tcga_pan_can_atlas_2018	TCGA-ET-A2MY	0	0	0	0	WT
ov_tcga_pan_can_atlas_2018	TCGA-13-2071	23	26	33	82	MUT
ov_tcga_pan_can_atlas_2018	TCGA-36-2552	8	30	17	55	MUT
ov_tcga_pan_can_atlas_2018	TCGA-OY-A56Q	1	22	17	40	WT
paad_tcga_pan_can_atlas_2018	TCGA-2L-AAQL	12	9	6	27	WT
paad_tcga_pan_can_atlas_2018	TCGA-F2-A8YN	11	8	4	23	WT
ucec_tcga_pan_can_atlas_2018	TCGA-B5-A11S	1	2	3	6	WT
ov_tcga_pan_can_atlas_2018	TCGA-23-1809	14	33	14	61	MUT
ucec_tcga_pan_can_atlas_2018	TCGA-B5-A11Z	1	2	3	6	WT
stad_tcga_pan_can_atlas_2018	TCGA-VQ-A928	0	8	1	9	WT
stad_tcga_pan_can_atlas_2018	TCGA-KB-A6F5	6	16	17	39	WT
prad_tcga_pan_can_atlas_2018	TCGA-EJ-7328	3	5	5	13	WT
ov_tcga_pan_can_atlas_2018	TCGA-24-1413	10	29	14	53	MUT
ov_tcga_pan_can_atlas_2018	TCGA-24-1416	5	15	6	26	WT
sarc_tcga_pan_can_atlas_2018	TCGA-DX-A6BK	2	17	10	29	WT
ov_tcga_pan_can_atlas_2018	TCGA-24-1419	7	14	11	32	WT
ov_tcga_pan_can_atlas_2018	TCGA-24-1430	18	24	22	64	MUT
ov_tcga_pan_can_atlas_2018	TCGA-24-1551	3	18	12	33	WT
ov_tcga_pan_can_atlas_2018	TCGA-24-1562	12	14	8	34	WT
ov_tcga_pan_can_atlas_2018	TCGA-24-1603	10	31	20	61	MUT
ov_tcga_pan_can_atlas_2018	TCGA-24-2261	12	21	13	46	MUT
prad_tcga_pan_can_atlas_2018	TCGA-ZG-A8QY	10	1	15	26	WT
sarc_tcga_pan_can_atlas_2018	TCGA-SG-A6Z7	10	18	8	36	WT
ov_tcga_pan_can_atlas_2018	TCGA-24-2019	5	28	14	47	MUT
ov_tcga_pan_can_atlas_2018	TCGA-04-1638	6	22	6	34	WT
gbm_tcga_pan_can_atlas_2018	TCGA-06-0216	0	1	0	1	WT
gbm_tcga_pan_can_atlas_2018	TCGA-06-0216	6	2	2	10	WT
prad_tcga_pan_can_atlas_2018	TCGA-YL-A9WH	6	12	12	30	WT
sarc_tcga_pan_can_atlas_2018	TCGA-QQ-A5VB	30	30	19	79	MUT
gbm_tcga_pan_can_atlas_2018	TCGA-06-0154	7	5	1	13	WT
gbm_tcga_pan_can_atlas_2018	TCGA-06-0154	7	5	1	13	WT
stad_tcga_pan_can_atlas_2018	TCGA-CG-4301	23	18	11	52	MUT
ucec_tcga_pan_can_atlas_2018	TCGA-AJ-A3EM	11	16	15	42	MUT
ucec_tcga_pan_can_atlas_2018	TCGA-5S-A9Q8	1	2	2	5	WT
ov_tcga_pan_can_atlas_2018	TCGA-25-1312	4	24	9	37	WT
gbm_tcga_pan_can_atlas_2018	TCGA-02-2470	4	3	3	10	WT
gbm_tcga_pan_can_atlas_2018	TCGA-06-6699	4	5	1	10	WT
ov_tcga_pan_can_atlas_2018	TCGA-25-1316	0	10	2	12	WT
gbm_tcga_pan_can_atlas_2018	TCGA-12-1092	3	7	2	12	WT
gbm_tcga_pan_can_atlas_2018	TCGA-41-6646	4	1	4	9	WT
ucs_tcga_pan_can_atlas_2018	TCGA-NA-A4QW	13	26	17	56	MUT
gbm_tcga_pan_can_atlas_2018	TCGA-12-0656	6	5	1	12	WT
gbm_tcga_pan_can_atlas_2018	TCGA-16-0850	7	16	5	28	WT
ov_tcga_pan_can_atlas_2018	TCGA-25-2396	6	13	3	22	WT
ov_tcga_pan_can_atlas_2018	TCGA-25-2399	5	13	7	25	WT
ucec_tcga_pan_can_atlas_2018	TCGA-B5-A5OD	6	24	15	45	MUT
sarc_tcga_pan_can_atlas_2018	TCGA-X6-A8C3	12	31	18	61	MUT
prad_tcga_pan_can_atlas_2018	TCGA-V1-A9OH	5	8	8	21	WT
stad_tcga_pan_can_atlas_2018	TCGA-BR-4255	0	7	3	10	WT
ov_tcga_pan_can_atlas_2018	TCGA-29-1694	13	22	21	56	MUT
ov_tcga_pan_can_atlas_2018	TCGA-29-1696	14	18	19	51	MUT
sarc_tcga_pan_can_atlas_2018	TCGA-IW-A3M6	15	20	21	56	MUT
ov_tcga_pan_can_atlas_2018	TCGA-29-1697	6	15	8	29	WT
ucec_tcga_pan_can_atlas_2018	TCGA-D1-A17C	0	0	2	2	WT
ov_tcga_pan_can_atlas_2018	TCGA-29-1702	9	23	11	43	MUT
prad_tcga_pan_can_atlas_2018	TCGA-VP-A87D	3	14	9	26	WT
ov_tcga_pan_can_atlas_2018	TCGA-29-1705	15	22	28	65	MUT
ov_tcga_pan_can_atlas_2018	TCGA-29-1705	16	23	25	64	MUT
ov_tcga_pan_can_atlas_2018	TCGA-29-1705	16	21	24	61	MUT
ov_tcga_pan_can_atlas_2018	TCGA-29-1710	10	19	11	40	WT
ov_tcga_pan_can_atlas_2018	TCGA-29-1710	3	17	15	35	WT
sarc_tcga_pan_can_atlas_2018	TCGA-PC-A5DN	3	3	2	8	WT
paad_tcga_pan_can_atlas_2018	TCGA-HZ-A4BK	11	10	7	28	WT
ucec_tcga_pan_can_atlas_2018	TCGA-BG-A0MC	2	3	3	8	WT
stad_tcga_pan_can_atlas_2018	TCGA-D7-8578	13	8	11	32	WT
gbm_tcga_pan_can_atlas_2018	TCGA-76-6191	1	2	1	4	WT
ucs_tcga_pan_can_atlas_2018	TCGA-N5-A4RJ	11	17	5	33	WT
ov_tcga_pan_can_atlas_2018	TCGA-29-1778	3	32	14	49	MUT
ov_tcga_pan_can_atlas_2018	TCGA-61-1736	4	12	9	25	WT
sarc_tcga_pan_can_atlas_2018	TCGA-QQ-A8VH	22	24	9	55	MUT
ov_tcga_pan_can_atlas_2018	TCGA-29-A5NZ	5	18	11	34	WT
prad_tcga_pan_can_atlas_2018	TCGA-KK-A59Z	5	9	12	26	WT
ov_tcga_pan_can_atlas_2018	TCGA-30-1862	13	17	6	36	WT
ov_tcga_pan_can_atlas_2018	TCGA-59-2350	4	9	3	16	WT
ov_tcga_pan_can_atlas_2018	TCGA-59-2355	11	16	9	36	WT
paad_tcga_pan_can_atlas_2018	TCGA-3A-A9IZ	13	11	13	37	WT
ov_tcga_pan_can_atlas_2018	TCGA-5X-AA5U	4	22	9	35	WT
ucec_tcga_pan_can_atlas_2018	TCGA-EY-A3QX	17	20	10	47	MUT
ov_tcga_pan_can_atlas_2018	TCGA-61-1733	3	8	8	19	WT
ucec_tcga_pan_can_atlas_2018	TCGA-JU-AAVI	15	30	23	68	MUT
ov_tcga_pan_can_atlas_2018	TCGA-61-1741	4	16	17	37	WT
ov_tcga_pan_can_atlas_2018	TCGA-61-1995	0	4	4	8	WT
ov_tcga_pan_can_atlas_2018	TCGA-61-2016	11	21	12	44	MUT
paad_tcga_pan_can_atlas_2018	TCGA-HV-A7OL	4	6	1	11	WT
ov_tcga_pan_can_atlas_2018	TCGA-61-2088	4	18	3	25	WT
ov_tcga_pan_can_atlas_2018	TCGA-42-2590	13	23	24	60	MUT
skcm_tcga_pan_can_atlas_2018	TCGA-FS-A1YX	10	6	3	19	WT
ucec_tcga_pan_can_atlas_2018	TCGA-AX-A1CJ	1	2	1	4	WT
sarc_tcga_pan_can_atlas_2018	TCGA-UE-A6QU	26	28	14	68	MUT
ucec_tcga_pan_can_atlas_2018	TCGA-D1-A1O0	11	23	19	53	MUT
ov_tcga_pan_can_atlas_2018	TCGA-04-1346	6	22	19	47	MUT
ov_tcga_pan_can_atlas_2018	TCGA-OY-A56P	4	22	11	37	WT
ov_tcga_pan_can_atlas_2018	TCGA-13-1412	10	25	34	69	MUT
ov_tcga_pan_can_atlas_2018	TCGA-WR-A838	2	20	14	36	WT
ucec_tcga_pan_can_atlas_2018	TCGA-EO-A1Y8	3	20	9	32	WT
ucec_tcga_pan_can_atlas_2018	TCGA-D1-A168	1	7	2	10	WT
paad_tcga_pan_can_atlas_2018	TCGA-2J-AAB4	10	12	6	28	WT
sarc_tcga_pan_can_atlas_2018	TCGA-WK-A8XX	8	17	14	39	WT
ucec_tcga_pan_can_atlas_2018	TCGA-D1-A0ZR	0	1	0	1	WT
paad_tcga_pan_can_atlas_2018	TCGA-2J-AAB8	14	13	7	34	WT
skcm_tcga_pan_can_atlas_2018	TCGA-RP-A6K9	6	5	1	12	WT
stad_tcga_pan_can_atlas_2018	TCGA-VQ-AA6F	30	25	16	71	MUT
paad_tcga_pan_can_atlas_2018	TCGA-2J-AABA	9	8	4	21	WT
ucec_tcga_pan_can_atlas_2018	TCGA-B5-A0K4	1	6	1	8	WT
paad_tcga_pan_can_atlas_2018	TCGA-2J-AABE	9	7	3	19	WT
paad_tcga_pan_can_atlas_2018	TCGA-2J-AABF	3	7	9	19	WT
paad_tcga_pan_can_atlas_2018	TCGA-2J-AABH	12	12	4	28	WT
acc_tcga_pan_can_atlas_2018	TCGA-OR-A5LI	1	17	10	28	WT
paad_tcga_pan_can_atlas_2018	TCGA-2J-AABI	11	5	1	17	WT
paad_tcga_pan_can_atlas_2018	TCGA-2J-AABK	9	10	7	26	WT
ucec_tcga_pan_can_atlas_2018	TCGA-EY-A72D	15	26	14	55	MUT
ucec_tcga_pan_can_atlas_2018	TCGA-AP-A05P	0	2	0	2	WT
paad_tcga_pan_can_atlas_2018	TCGA-2J-AABT	2	6	2	10	WT
ucec_tcga_pan_can_atlas_2018	TCGA-B5-A11I	12	19	21	52	MUT
paad_tcga_pan_can_atlas_2018	TCGA-2J-AABU	10	12	5	27	WT
sarc_tcga_pan_can_atlas_2018	TCGA-WK-A8XY	16	19	4	39	WT
ucs_tcga_pan_can_atlas_2018	TCGA-N5-A59F	8	20	17	45	MUT
paad_tcga_pan_can_atlas_2018	TCGA-2L-AAQE	12	9	3	24	WT
paad_tcga_pan_can_atlas_2018	TCGA-2L-AAQI	2	9	9	20	WT
sarc_tcga_pan_can_atlas_2018	TCGA-HB-A3YV	8	26	14	48	MUT
gbm_tcga_pan_can_atlas_2018	TCGA-14-1450	0	1	0	1	WT
paad_tcga_pan_can_atlas_2018	TCGA-3A-A9IC	13	11	5	29	WT
paad_tcga_pan_can_atlas_2018	TCGA-3A-A9IH	8	7	6	21	WT
paad_tcga_pan_can_atlas_2018	TCGA-3A-A9IU	5	7	1	13	WT
paad_tcga_pan_can_atlas_2018	TCGA-3A-A9IX	0	0	0	0	WT
paad_tcga_pan_can_atlas_2018	TCGA-3E-AAAY	0	0	0	0	WT
paad_tcga_pan_can_atlas_2018	TCGA-3E-AAAZ	4	3	2	9	WT
paad_tcga_pan_can_atlas_2018	TCGA-F2-6879	8	7	2	17	WT
gbm_tcga_pan_can_atlas_2018	TCGA-4W-AA9T	2	3	2	7	WT
paad_tcga_pan_can_atlas_2018	TCGA-F2-A44G	8	7	6	21	WT
gbm_tcga_pan_can_atlas_2018	TCGA-06-0158	2	3	2	7	WT
paad_tcga_pan_can_atlas_2018	TCGA-F2-A44H	0	0	0	0	WT
paad_tcga_pan_can_atlas_2018	TCGA-F2-A7TX	16	8	10	34	WT
paad_tcga_pan_can_atlas_2018	TCGA-FB-A545	12	12	6	30	WT
paad_tcga_pan_can_atlas_2018	TCGA-FB-A5VM	9	7	13	29	WT
paad_tcga_pan_can_atlas_2018	TCGA-FB-A78T	7	4	3	14	WT
paad_tcga_pan_can_atlas_2018	TCGA-FB-A7DR	0	1	0	1	WT
paad_tcga_pan_can_atlas_2018	TCGA-FB-AAPQ	12	9	9	30	WT
paad_tcga_pan_can_atlas_2018	TCGA-FB-AAPS	0	0	1	1	WT
paad_tcga_pan_can_atlas_2018	TCGA-FB-AAPY	4	6	3	13	WT
paad_tcga_pan_can_atlas_2018	TCGA-FB-AAPZ	14	21	8	43	MUT
paad_tcga_pan_can_atlas_2018	TCGA-FB-AAQ0	4	12	5	21	WT
paad_tcga_pan_can_atlas_2018	TCGA-FB-AAQ1	20	6	6	32	WT
paad_tcga_pan_can_atlas_2018	TCGA-FB-AAQ2	13	11	9	33	WT
paad_tcga_pan_can_atlas_2018	TCGA-FB-AAQ3	11	7	4	22	WT
paad_tcga_pan_can_atlas_2018	TCGA-H6-A45N	1	1	2	4	WT
ucec_tcga_pan_can_atlas_2018	TCGA-BK-A0CA	0	0	0	0	WT
ucec_tcga_pan_can_atlas_2018	TCGA-BK-A0CA	0	0	0	0	WT
ucec_tcga_pan_can_atlas_2018	TCGA-BK-A0CA	1	1	1	3	WT
paad_tcga_pan_can_atlas_2018	TCGA-HV-A5A4	4	6	1	11	WT
paad_tcga_pan_can_atlas_2018	TCGA-HV-A5A5	0	0	0	0	WT
stad_tcga_pan_can_atlas_2018	TCGA-CD-8526	17	24	21	62	MUT
paad_tcga_pan_can_atlas_2018	TCGA-HV-A5A6	13	11	3	27	WT
stad_tcga_pan_can_atlas_2018	TCGA-D7-8575	11	14	8	33	WT
stad_tcga_pan_can_atlas_2018	TCGA-VQ-A927	0	0	0	0	WT
ucec_tcga_pan_can_atlas_2018	TCGA-SL-A6J9	4	20	11	35	WT
paad_tcga_pan_can_atlas_2018	TCGA-HV-AA8V	0	0	1	1	WT
stad_tcga_pan_can_atlas_2018	TCGA-IN-AB1V	15	14	9	38	WT
paad_tcga_pan_can_atlas_2018	TCGA-HV-AA8X	7	13	7	27	WT
prad_tcga_pan_can_atlas_2018	TCGA-HC-7077	2	10	7	19	WT
ucec_tcga_pan_can_atlas_2018	TCGA-EO-A22Y	1	2	1	4	WT
paad_tcga_pan_can_atlas_2018	TCGA-HZ-7919	10	8	4	22	WT
paad_tcga_pan_can_atlas_2018	TCGA-HZ-7922	14	19	5	38	WT
prad_tcga_pan_can_atlas_2018	TCGA-G9-6365	1	0	2	3	WT
paad_tcga_pan_can_atlas_2018	TCGA-HZ-7925	11	9	10	30	WT
prad_tcga_pan_can_atlas_2018	TCGA-KK-A8ID	1	7	7	15	WT
paad_tcga_pan_can_atlas_2018	TCGA-HZ-7926	0	0	0	0	WT
ucec_tcga_pan_can_atlas_2018	TCGA-A5-A3LP	9	20	18	47	MUT
paad_tcga_pan_can_atlas_2018	TCGA-HZ-8001	1	6	1	8	WT
ucec_tcga_pan_can_atlas_2018	TCGA-B5-A1MY	9	23	11	43	MUT
ucec_tcga_pan_can_atlas_2018	TCGA-BG-A18C	3	15	7	25	WT
ov_tcga_pan_can_atlas_2018	TCGA-23-2643	6	16	15	37	WT
paad_tcga_pan_can_atlas_2018	TCGA-HZ-8636	8	27	17	52	MUT
paad_tcga_pan_can_atlas_2018	TCGA-HZ-8637	0	1	0	1	WT
ucec_tcga_pan_can_atlas_2018	TCGA-AX-A2H5	9	24	12	45	MUT
paad_tcga_pan_can_atlas_2018	TCGA-HZ-A49G	0	0	0	0	WT
gbm_tcga_pan_can_atlas_2018	TCGA-76-6285	6	10	7	23	WT
prad_tcga_pan_can_atlas_2018	TCGA-EJ-7331	2	0	8	10	WT
paad_tcga_pan_can_atlas_2018	TCGA-HZ-A49I	4	6	6	16	WT
paad_tcga_pan_can_atlas_2018	TCGA-HZ-A77O	15	6	3	24	WT
paad_tcga_pan_can_atlas_2018	TCGA-HZ-A77Q	8	5	7	20	WT
paad_tcga_pan_can_atlas_2018	TCGA-HZ-A77P	0	0	1	1	WT
ucec_tcga_pan_can_atlas_2018	TCGA-A5-A0R6	6	15	8	29	WT
paad_tcga_pan_can_atlas_2018	TCGA-HZ-A8P0	4	6	5	15	WT
prad_tcga_pan_can_atlas_2018	TCGA-HC-7745	9	10	13	32	WT
paad_tcga_pan_can_atlas_2018	TCGA-HZ-A8P1	3	3	2	8	WT
prad_tcga_pan_can_atlas_2018	TCGA-ZG-A9N3	9	18	17	44	MUT
paad_tcga_pan_can_atlas_2018	TCGA-IB-7644	6	6	3	15	WT
paad_tcga_pan_can_atlas_2018	TCGA-IB-7645	0	0	0	0	WT
paad_tcga_pan_can_atlas_2018	TCGA-IB-7647	9	16	6	31	WT
ov_tcga_pan_can_atlas_2018	TCGA-36-2532	6	17	12	35	WT
paad_tcga_pan_can_atlas_2018	TCGA-IB-7649	7	11	3	21	WT
stad_tcga_pan_can_atlas_2018	TCGA-D7-6519	16	16	15	47	MUT
paad_tcga_pan_can_atlas_2018	TCGA-IB-7885	0	0	0	0	WT
paad_tcga_pan_can_atlas_2018	TCGA-IB-7886	8	9	4	21	WT
paad_tcga_pan_can_atlas_2018	TCGA-IB-7887	15	14	10	39	WT
prad_tcga_pan_can_atlas_2018	TCGA-CH-5761	12	15	12	39	WT
paad_tcga_pan_can_atlas_2018	TCGA-IB-7888	0	0	0	0	WT
paad_tcga_pan_can_atlas_2018	TCGA-IB-7889	15	12	5	32	WT
paad_tcga_pan_can_atlas_2018	TCGA-IB-7891	0	0	0	0	WT
paad_tcga_pan_can_atlas_2018	TCGA-IB-7893	6	17	14	37	WT
gbm_tcga_pan_can_atlas_2018	TCGA-06-6700	2	5	3	10	WT
gbm_tcga_pan_can_atlas_2018	TCGA-32-4719	4	8	0	12	WT
paad_tcga_pan_can_atlas_2018	TCGA-IB-8127	11	19	14	44	MUT
paad_tcga_pan_can_atlas_2018	TCGA-IB-A5SO	0	0	0	0	WT
gbm_tcga_pan_can_atlas_2018	TCGA-76-6280	4	2	2	8	WT
paad_tcga_pan_can_atlas_2018	TCGA-IB-A5SP	6	8	5	19	WT
gbm_tcga_pan_can_atlas_2018	TCGA-76-6663	0	7	0	7	WT
paad_tcga_pan_can_atlas_2018	TCGA-IB-A5SQ	0	0	1	1	WT
gbm_tcga_pan_can_atlas_2018	TCGA-06-0126	5	3	4	12	WT
gbm_tcga_pan_can_atlas_2018	TCGA-06-0126	2	4	4	10	WT
paad_tcga_pan_can_atlas_2018	TCGA-IB-A5SS	10	7	3	20	WT
gbm_tcga_pan_can_atlas_2018	TCGA-06-0879	1	3	1	5	WT
paad_tcga_pan_can_atlas_2018	TCGA-IB-A6UF	6	9	2	17	WT
gbm_tcga_pan_can_atlas_2018	TCGA-06-0184	1	2	2	5	WT
gbm_tcga_pan_can_atlas_2018	TCGA-06-0749	7	3	1	11	WT
paad_tcga_pan_can_atlas_2018	TCGA-IB-A7LX	16	19	13	48	MUT
paad_tcga_pan_can_atlas_2018	TCGA-IB-AAUM	0	0	0	0	WT
paad_tcga_pan_can_atlas_2018	TCGA-IB-AAUN	9	4	1	14	WT
paad_tcga_pan_can_atlas_2018	TCGA-IB-AAUO	4	3	7	14	WT
paad_tcga_pan_can_atlas_2018	TCGA-IB-AAUP	0	1	1	2	WT
ucec_tcga_pan_can_atlas_2018	TCGA-AX-A0IS	1	1	3	5	WT
prad_tcga_pan_can_atlas_2018	TCGA-G9-6377	7	5	9	21	WT
paad_tcga_pan_can_atlas_2018	TCGA-IB-AAUU	11	20	6	37	WT
ucs_tcga_pan_can_atlas_2018	TCGA-N5-A4RO	6	19	10	35	WT
paad_tcga_pan_can_atlas_2018	TCGA-LB-A8F3	10	13	9	32	WT
paad_tcga_pan_can_atlas_2018	TCGA-LB-A9Q5	0	0	0	0	WT
paad_tcga_pan_can_atlas_2018	TCGA-M8-A5N4	8	6	9	23	WT
stad_tcga_pan_can_atlas_2018	TCGA-CG-4475	19	31	16	66	MUT
ucs_tcga_pan_can_atlas_2018	TCGA-QM-A5NM	2	9	4	15	WT
paad_tcga_pan_can_atlas_2018	TCGA-S4-A8RO	7	10	7	24	WT
paad_tcga_pan_can_atlas_2018	TCGA-Q3-AA2A	6	5	2	13	WT
sarc_tcga_pan_can_atlas_2018	TCGA-DX-A3UF	15	15	15	45	MUT
paad_tcga_pan_can_atlas_2018	TCGA-RB-A7B8	2	4	4	10	WT
paad_tcga_pan_can_atlas_2018	TCGA-RB-AA9M	0	0	0	0	WT
ov_tcga_pan_can_atlas_2018	TCGA-23-1030	3	25	13	41	WT
paad_tcga_pan_can_atlas_2018	TCGA-S4-A8RM	7	5	1	13	WT
ov_tcga_pan_can_atlas_2018	TCGA-23-2072	7	24	9	40	WT
paad_tcga_pan_can_atlas_2018	TCGA-S4-A8RP	15	12	5	32	WT
ucec_tcga_pan_can_atlas_2018	TCGA-D1-A16B	0	0	1	1	WT
paad_tcga_pan_can_atlas_2018	TCGA-US-A774	0	0	0	0	WT
stad_tcga_pan_can_atlas_2018	TCGA-VQ-A8PM	28	20	17	65	MUT
ov_tcga_pan_can_atlas_2018	TCGA-10-0935	2	17	19	38	WT
paad_tcga_pan_can_atlas_2018	TCGA-US-A779	4	6	1	11	WT
sarc_tcga_pan_can_atlas_2018	TCGA-DX-AB37	6	5	8	19	WT
paad_tcga_pan_can_atlas_2018	TCGA-US-A77G	10	10	7	27	WT
sarc_tcga_pan_can_atlas_2018	TCGA-VT-AB3D	20	23	12	55	MUT
paad_tcga_pan_can_atlas_2018	TCGA-XD-AAUG	0	2	0	2	WT
stad_tcga_pan_can_atlas_2018	TCGA-BR-A4J7	4	12	17	33	WT
paad_tcga_pan_can_atlas_2018	TCGA-XD-AAUH	0	0	0	0	WT
paad_tcga_pan_can_atlas_2018	TCGA-XD-AAUI	4	8	7	19	WT
paad_tcga_pan_can_atlas_2018	TCGA-XD-AAUL	7	6	2	15	WT
paad_tcga_pan_can_atlas_2018	TCGA-XN-A8T3	24	14	9	47	MUT
ucec_tcga_pan_can_atlas_2018	TCGA-5B-A90C	13	25	17	55	MUT
paad_tcga_pan_can_atlas_2018	TCGA-YB-A89D	6	12	4	22	WT
ucec_tcga_pan_can_atlas_2018	TCGA-DI-A1NN	7	15	14	36	WT
paad_tcga_pan_can_atlas_2018	TCGA-YH-A8SY	8	14	11	33	WT
gbm_tcga_pan_can_atlas_2018	TCGA-06-0157	0	2	2	4	WT
pcpg_tcga_pan_can_atlas_2018	TCGA-P8-A5KC	0	0	0	0	WT
pcpg_tcga_pan_can_atlas_2018	TCGA-P8-A5KD	4	0	0	4	WT
pcpg_tcga_pan_can_atlas_2018	TCGA-P8-A6RX	2	1	4	7	WT
prad_tcga_pan_can_atlas_2018	TCGA-HC-A9TH	5	1	5	11	WT
pcpg_tcga_pan_can_atlas_2018	TCGA-PR-A5PF	6	17	10	33	WT
pcpg_tcga_pan_can_atlas_2018	TCGA-PR-A5PG	5	2	2	9	WT
stad_tcga_pan_can_atlas_2018	TCGA-BR-A4J2	0	1	0	1	WT
pcpg_tcga_pan_can_atlas_2018	TCGA-QR-A6GT	3	1	0	4	WT
pcpg_tcga_pan_can_atlas_2018	TCGA-QR-A6GU	1	1	0	2	WT
pcpg_tcga_pan_can_atlas_2018	TCGA-QR-A6GY	6	1	1	8	WT
stad_tcga_pan_can_atlas_2018	TCGA-D7-6522	0	0	1	1	WT
gbm_tcga_pan_can_atlas_2018	TCGA-28-5219	1	3	2	6	WT
gbm_tcga_pan_can_atlas_2018	TCGA-76-4934	2	12	2	16	WT
pcpg_tcga_pan_can_atlas_2018	TCGA-QR-A700	4	27	13	44	MUT
gbm_tcga_pan_can_atlas_2018	TCGA-76-6661	1	2	1	4	WT
gbm_tcga_pan_can_atlas_2018	TCGA-RR-A6KA	2	5	4	11	WT
gbm_tcga_pan_can_atlas_2018	TCGA-06-0169	1	6	1	8	WT
gbm_tcga_pan_can_atlas_2018	TCGA-06-0644	1	9	2	12	WT
pcpg_tcga_pan_can_atlas_2018	TCGA-QR-A70K	6	6	3	15	WT
ov_tcga_pan_can_atlas_2018	TCGA-61-1901	14	20	29	63	MUT
pcpg_tcga_pan_can_atlas_2018	TCGA-QR-A70N	0	9	0	9	WT
pcpg_tcga_pan_can_atlas_2018	TCGA-QR-A70P	3	2	1	6	WT
pcpg_tcga_pan_can_atlas_2018	TCGA-QT-A5XJ	3	4	4	11	WT
prad_tcga_pan_can_atlas_2018	TCGA-CH-5753	7	5	6	18	WT
pcpg_tcga_pan_can_atlas_2018	TCGA-QT-A5XO	8	6	9	23	WT
sarc_tcga_pan_can_atlas_2018	TCGA-WK-A8XS	16	22	11	49	MUT
pcpg_tcga_pan_can_atlas_2018	TCGA-QT-A5XP	4	5	6	15	WT
sarc_tcga_pan_can_atlas_2018	TCGA-DX-A6BA	8	16	10	34	WT
prad_tcga_pan_can_atlas_2018	TCGA-G9-6356	4	8	6	18	WT
prad_tcga_pan_can_atlas_2018	TCGA-EJ-A46G	1	7	4	12	WT
sarc_tcga_pan_can_atlas_2018	TCGA-X9-A971	7	24	9	40	WT
pcpg_tcga_pan_can_atlas_2018	TCGA-RT-A6YA	3	1	0	4	WT
sarc_tcga_pan_can_atlas_2018	TCGA-DX-A48L	5	14	11	30	WT
prad_tcga_pan_can_atlas_2018	TCGA-HC-7819	2	9	3	14	WT
tgct_tcga_pan_can_atlas_2018	TCGA-2G-AAKH	9	22	18	49	MUT
ov_tcga_pan_can_atlas_2018	TCGA-13-0751	4	16	21	41	WT
sarc_tcga_pan_can_atlas_2018	TCGA-QQ-A5VA	29	22	13	64	MUT
pcpg_tcga_pan_can_atlas_2018	TCGA-RW-A680	2	1	0	3	WT
prad_tcga_pan_can_atlas_2018	TCGA-EJ-5530	1	7	1	9	WT
pcpg_tcga_pan_can_atlas_2018	TCGA-RW-A681	3	11	7	21	WT
ucs_tcga_pan_can_atlas_2018	TCGA-N7-A4Y5	8	17	11	36	WT
sarc_tcga_pan_can_atlas_2018	TCGA-DX-A48R	10	18	12	40	WT
ucec_tcga_pan_can_atlas_2018	TCGA-EY-A2OQ	6	24	26	56	MUT
ucs_tcga_pan_can_atlas_2018	TCGA-N8-A4PN	7	22	16	45	MUT
skcm_tcga_pan_can_atlas_2018	TCGA-EB-A44R	2	15	7	24	WT
ucec_tcga_pan_can_atlas_2018	TCGA-D1-A17S	1	1	1	3	WT
ov_tcga_pan_can_atlas_2018	TCGA-13-1510	17	28	34	79	MUT
pcpg_tcga_pan_can_atlas_2018	TCGA-RW-A8AZ	5	8	4	17	WT
pcpg_tcga_pan_can_atlas_2018	TCGA-S7-A7WT	7	1	1	9	WT
ov_tcga_pan_can_atlas_2018	TCGA-29-1768	13	19	22	54	MUT
pcpg_tcga_pan_can_atlas_2018	TCGA-S7-A7X0	2	0	0	2	WT
pcpg_tcga_pan_can_atlas_2018	TCGA-SA-A6C2	0	0	0	0	WT
ov_tcga_pan_can_atlas_2018	TCGA-29-1774	5	20	14	39	WT
gbm_tcga_pan_can_atlas_2018	TCGA-76-4935	2	6	0	8	WT
gbm_tcga_pan_can_atlas_2018	TCGA-76-6192	0	8	2	10	WT
gbm_tcga_pan_can_atlas_2018	TCGA-06-0241	0	4	5	9	WT
pcpg_tcga_pan_can_atlas_2018	TCGA-SR-A6MP	3	6	0	9	WT
ucs_tcga_pan_can_atlas_2018	TCGA-N5-A4RV	8	18	15	41	WT
pcpg_tcga_pan_can_atlas_2018	TCGA-SR-A6MX	5	3	2	10	WT
pcpg_tcga_pan_can_atlas_2018	TCGA-SR-A6MX	5	5	7	17	WT
pcpg_tcga_pan_can_atlas_2018	TCGA-SR-A6MX	10	10	8	28	WT
ucec_tcga_pan_can_atlas_2018	TCGA-H5-A2HR	7	19	17	43	MUT
ov_tcga_pan_can_atlas_2018	TCGA-36-2538	21	22	26	69	MUT
skcm_tcga_pan_can_atlas_2018	TCGA-GN-A8LL	21	29	14	64	MUT
ucec_tcga_pan_can_atlas_2018	TCGA-AP-A0LL	1	2	3	6	WT
pcpg_tcga_pan_can_atlas_2018	TCGA-W2-A7HA	4	1	1	6	WT
sarc_tcga_pan_can_atlas_2018	TCGA-3B-A9HY	7	8	2	17	WT
pcpg_tcga_pan_can_atlas_2018	TCGA-W2-A7HC	7	4	0	11	WT
ucs_tcga_pan_can_atlas_2018	TCGA-N7-A4Y8	6	10	11	27	WT
sarc_tcga_pan_can_atlas_2018	TCGA-DX-A1KU	1	16	12	29	WT
pcpg_tcga_pan_can_atlas_2018	TCGA-W2-A7UY	6	3	1	10	WT
ov_tcga_pan_can_atlas_2018	TCGA-29-1707	14	21	16	51	MUT
ov_tcga_pan_can_atlas_2018	TCGA-29-1707	14	24	16	54	MUT
sarc_tcga_pan_can_atlas_2018	TCGA-WK-A8XT	2	2	0	4	WT
stad_tcga_pan_can_atlas_2018	TCGA-BR-8058	11	6	9	26	WT
ucec_tcga_pan_can_atlas_2018	TCGA-BG-A0RY	1	3	1	5	WT
stad_tcga_pan_can_atlas_2018	TCGA-B7-A5TK	6	12	2	20	WT
ov_tcga_pan_can_atlas_2018	TCGA-13-2065	18	28	29	75	MUT
pcpg_tcga_pan_can_atlas_2018	TCGA-WB-A80V	5	0	0	5	WT
prad_tcga_pan_can_atlas_2018	TCGA-CH-5737	4	0	8	12	WT
pcpg_tcga_pan_can_atlas_2018	TCGA-WB-A815	5	5	1	11	WT
prad_tcga_pan_can_atlas_2018	TCGA-V1-A9OQ	4	0	5	9	WT
sarc_tcga_pan_can_atlas_2018	TCGA-DX-AB35	3	26	15	44	MUT
sarc_tcga_pan_can_atlas_2018	TCGA-SG-A849	13	23	20	56	MUT
stad_tcga_pan_can_atlas_2018	TCGA-CD-5802	18	18	13	49	MUT
ucec_tcga_pan_can_atlas_2018	TCGA-AX-A05T	2	2	2	6	WT
ucs_tcga_pan_can_atlas_2018	TCGA-N9-A4Q8	1	23	14	38	WT
pcpg_tcga_pan_can_atlas_2018	TCGA-WB-A81E	1	1	2	4	WT
ucec_tcga_pan_can_atlas_2018	TCGA-KP-A3W4	6	9	11	26	WT
ucec_tcga_pan_can_atlas_2018	TCGA-A5-A0GV	0	1	0	1	WT
prad_tcga_pan_can_atlas_2018	TCGA-CH-5772	2	0	3	5	WT
gbm_tcga_pan_can_atlas_2018	TCGA-06-0188	5	8	4	17	WT
pcpg_tcga_pan_can_atlas_2018	TCGA-WB-A81P	5	2	2	9	WT
pcpg_tcga_pan_can_atlas_2018	TCGA-WB-A81Q	4	4	3	11	WT
prad_tcga_pan_can_atlas_2018	TCGA-G9-6384	4	5	6	15	WT
pcpg_tcga_pan_can_atlas_2018	TCGA-WB-A81T	8	3	2	13	WT
pcpg_tcga_pan_can_atlas_2018	TCGA-WB-A821	0	8	4	12	WT
stad_tcga_pan_can_atlas_2018	TCGA-F1-A72C	10	6	5	21	WT
prad_tcga_pan_can_atlas_2018	TCGA-2A-A8VL	2	3	3	8	WT
prad_tcga_pan_can_atlas_2018	TCGA-2A-A8VO	2	4	3	9	WT
prad_tcga_pan_can_atlas_2018	TCGA-2A-A8VT	5	21	13	39	WT
prad_tcga_pan_can_atlas_2018	TCGA-2A-A8VV	0	2	1	3	WT
prad_tcga_pan_can_atlas_2018	TCGA-2A-A8VX	1	1	6	8	WT
prad_tcga_pan_can_atlas_2018	TCGA-2A-A8W1	3	1	6	10	WT
ucec_tcga_pan_can_atlas_2018	TCGA-BG-A0M6	12	16	10	38	WT
prad_tcga_pan_can_atlas_2018	TCGA-2A-A8W3	3	5	3	11	WT
prad_tcga_pan_can_atlas_2018	TCGA-2A-AAYU	2	7	3	12	WT
prad_tcga_pan_can_atlas_2018	TCGA-4L-AA1F	6	21	18	45	MUT
prad_tcga_pan_can_atlas_2018	TCGA-CH-5738	0	0	0	0	WT
sarc_tcga_pan_can_atlas_2018	TCGA-DX-A3LY	3	18	13	34	WT
prad_tcga_pan_can_atlas_2018	TCGA-CH-5739	2	2	2	6	WT
prad_tcga_pan_can_atlas_2018	TCGA-CH-5740	3	4	7	14	WT
esca_tcga_pan_can_atlas_2018	TCGA-L5-A43M	21	20	6	47	MUT
prad_tcga_pan_can_atlas_2018	TCGA-CH-5741	4	0	7	11	WT
prad_tcga_pan_can_atlas_2018	TCGA-CH-5744	4	3	3	10	WT
gbm_tcga_pan_can_atlas_2018	TCGA-06-6388	2	1	2	5	WT
gbm_tcga_pan_can_atlas_2018	TCGA-06-A6S1	2	4	4	10	WT
prad_tcga_pan_can_atlas_2018	TCGA-CH-5748	2	5	8	15	WT
prad_tcga_pan_can_atlas_2018	TCGA-CH-5750	1	0	1	2	WT
prad_tcga_pan_can_atlas_2018	TCGA-CH-5751	14	15	17	46	MUT
gbm_tcga_pan_can_atlas_2018	TCGA-06-0140	1	1	1	3	WT
prad_tcga_pan_can_atlas_2018	TCGA-CH-5752	1	0	2	3	WT
prad_tcga_pan_can_atlas_2018	TCGA-EJ-A7NM	5	2	5	12	WT
prad_tcga_pan_can_atlas_2018	TCGA-HC-A9TE	5	19	17	41	WT
prad_tcga_pan_can_atlas_2018	TCGA-CH-5763	0	0	0	0	WT
prad_tcga_pan_can_atlas_2018	TCGA-CH-5764	2	6	7	15	WT
prad_tcga_pan_can_atlas_2018	TCGA-CH-5765	2	1	5	8	WT
prad_tcga_pan_can_atlas_2018	TCGA-CH-5766	6	10	11	27	WT
prad_tcga_pan_can_atlas_2018	TCGA-CH-5767	3	2	4	9	WT
prad_tcga_pan_can_atlas_2018	TCGA-CH-5768	2	8	5	15	WT
laml_tcga_pan_can_atlas_2018	TCGA-AB-2864	0	0	0	0	WT
prad_tcga_pan_can_atlas_2018	TCGA-CH-5771	3	7	9	19	WT
thca_tcga_pan_can_atlas_2018	TCGA-4C-A93U	2	4	2	8	WT
prad_tcga_pan_can_atlas_2018	TCGA-CH-5788	7	8	11	26	WT
prad_tcga_pan_can_atlas_2018	TCGA-CH-5790	2	2	8	12	WT
prad_tcga_pan_can_atlas_2018	TCGA-CH-5791	4	6	3	13	WT
prad_tcga_pan_can_atlas_2018	TCGA-CH-5792	6	9	10	25	WT
prad_tcga_pan_can_atlas_2018	TCGA-CH-5794	1	0	4	5	WT
prad_tcga_pan_can_atlas_2018	TCGA-EJ-5494	0	0	0	0	WT
prad_tcga_pan_can_atlas_2018	TCGA-EJ-5496	3	3	5	11	WT
prad_tcga_pan_can_atlas_2018	TCGA-HC-8259	0	1	0	1	WT
prad_tcga_pan_can_atlas_2018	TCGA-EJ-5497	0	4	6	10	WT
prad_tcga_pan_can_atlas_2018	TCGA-KK-A59X	10	1	12	23	WT
prad_tcga_pan_can_atlas_2018	TCGA-EJ-5498	2	3	2	7	WT
sarc_tcga_pan_can_atlas_2018	TCGA-SI-AA8B	11	22	17	50	MUT
prad_tcga_pan_can_atlas_2018	TCGA-EJ-5499	2	1	4	7	WT
ucec_tcga_pan_can_atlas_2018	TCGA-AJ-A23N	7	20	11	38	WT
prad_tcga_pan_can_atlas_2018	TCGA-EJ-5501	4	5	5	14	WT
sarc_tcga_pan_can_atlas_2018	TCGA-SG-A6Z4	17	18	10	45	MUT
ucec_tcga_pan_can_atlas_2018	TCGA-EY-A1GJ	12	15	10	37	WT
stad_tcga_pan_can_atlas_2018	TCGA-D7-8576	8	20	22	50	MUT
prad_tcga_pan_can_atlas_2018	TCGA-EJ-5504	16	17	21	54	MUT
stad_tcga_pan_can_atlas_2018	TCGA-ZA-A8F6	2	3	6	11	WT
prad_tcga_pan_can_atlas_2018	TCGA-EJ-5505	3	0	6	9	WT
ucec_tcga_pan_can_atlas_2018	TCGA-D1-A16R	1	1	0	2	WT
prad_tcga_pan_can_atlas_2018	TCGA-EJ-5507	9	6	8	23	WT
prad_tcga_pan_can_atlas_2018	TCGA-EJ-5508	1	2	1	4	WT
prad_tcga_pan_can_atlas_2018	TCGA-EJ-5509	4	2	11	17	WT
sarc_tcga_pan_can_atlas_2018	TCGA-LI-A67I	14	22	9	45	MUT
prad_tcga_pan_can_atlas_2018	TCGA-EJ-5510	4	4	6	14	WT
prad_tcga_pan_can_atlas_2018	TCGA-EJ-5511	5	5	6	16	WT
gbm_tcga_pan_can_atlas_2018	TCGA-14-1395	0	3	0	3	WT
gbm_tcga_pan_can_atlas_2018	TCGA-02-0003	3	4	4	11	WT
prad_tcga_pan_can_atlas_2018	TCGA-EJ-5514	5	17	22	44	MUT
prad_tcga_pan_can_atlas_2018	TCGA-EJ-5516	2	4	0	6	WT
prad_tcga_pan_can_atlas_2018	TCGA-EJ-5517	2	2	3	7	WT
prad_tcga_pan_can_atlas_2018	TCGA-EJ-5518	8	11	11	30	WT
prad_tcga_pan_can_atlas_2018	TCGA-EJ-5521	4	11	9	24	WT
ucec_tcga_pan_can_atlas_2018	TCGA-DF-A2L0	14	15	12	41	WT
prad_tcga_pan_can_atlas_2018	TCGA-EJ-5522	1	0	1	2	WT
prad_tcga_pan_can_atlas_2018	TCGA-EJ-5524	5	8	6	19	WT
prad_tcga_pan_can_atlas_2018	TCGA-EJ-5526	2	5	9	16	WT
ucs_tcga_pan_can_atlas_2018	TCGA-N8-A4PI	2	11	3	16	WT
prad_tcga_pan_can_atlas_2018	TCGA-EJ-5527	5	7	8	20	WT
prad_tcga_pan_can_atlas_2018	TCGA-EJ-5531	5	7	9	21	WT
sarc_tcga_pan_can_atlas_2018	TCGA-IE-A4EJ	9	24	21	54	MUT
prad_tcga_pan_can_atlas_2018	TCGA-EJ-5532	2	2	0	4	WT
prad_tcga_pan_can_atlas_2018	TCGA-EJ-5542	0	7	2	9	WT
prad_tcga_pan_can_atlas_2018	TCGA-EJ-7218	5	1	6	12	WT
prad_tcga_pan_can_atlas_2018	TCGA-EJ-7315	6	4	8	18	WT
prad_tcga_pan_can_atlas_2018	TCGA-EJ-7318	3	2	3	8	WT
prad_tcga_pan_can_atlas_2018	TCGA-EJ-7321	5	6	6	17	WT
prad_tcga_pan_can_atlas_2018	TCGA-EJ-7325	3	1	2	6	WT
skcm_tcga_pan_can_atlas_2018	TCGA-FW-A3I3	9	13	13	35	WT
gbm_tcga_pan_can_atlas_2018	TCGA-12-0618	3	8	3	14	WT
gbm_tcga_pan_can_atlas_2018	TCGA-32-1991	5	11	7	23	WT
ucec_tcga_pan_can_atlas_2018	TCGA-B5-A0K7	0	1	0	1	WT
gbm_tcga_pan_can_atlas_2018	TCGA-14-1827	1	8	0	9	WT
gbm_tcga_pan_can_atlas_2018	TCGA-14-3477	7	18	11	36	WT
prad_tcga_pan_can_atlas_2018	TCGA-EJ-7785	1	3	2	6	WT
gbm_tcga_pan_can_atlas_2018	TCGA-28-1749	0	0	1	1	WT
prad_tcga_pan_can_atlas_2018	TCGA-EJ-7788	2	1	3	6	WT
ucs_tcga_pan_can_atlas_2018	TCGA-N8-A4PM	2	12	11	25	WT
prad_tcga_pan_can_atlas_2018	TCGA-EJ-7791	3	5	7	15	WT
gbm_tcga_pan_can_atlas_2018	TCGA-RR-A6KB	1	10	0	11	WT
prad_tcga_pan_can_atlas_2018	TCGA-EJ-7792	1	4	2	7	WT
gbm_tcga_pan_can_atlas_2018	TCGA-06-0745	6	5	9	20	WT
prad_tcga_pan_can_atlas_2018	TCGA-EJ-7794	4	3	14	21	WT
prad_tcga_pan_can_atlas_2018	TCGA-EJ-7797	2	3	2	7	WT
prad_tcga_pan_can_atlas_2018	TCGA-EJ-8468	5	1	7	13	WT
ucec_tcga_pan_can_atlas_2018	TCGA-B5-A11P	0	1	0	1	WT
prad_tcga_pan_can_atlas_2018	TCGA-EJ-8469	4	5	6	15	WT
prad_tcga_pan_can_atlas_2018	TCGA-EJ-8470	6	2	12	20	WT
stad_tcga_pan_can_atlas_2018	TCGA-BR-8384	0	4	1	5	WT
ucec_tcga_pan_can_atlas_2018	TCGA-A5-A0R9	0	0	0	0	WT
prad_tcga_pan_can_atlas_2018	TCGA-EJ-A46F	3	7	8	18	WT
prad_tcga_pan_can_atlas_2018	TCGA-EJ-A65B	9	4	8	21	WT
prad_tcga_pan_can_atlas_2018	TCGA-EJ-A65D	4	2	6	12	WT
ov_tcga_pan_can_atlas_2018	TCGA-61-2002	19	26	27	72	MUT
prad_tcga_pan_can_atlas_2018	TCGA-EJ-A65E	2	0	1	3	WT
prad_tcga_pan_can_atlas_2018	TCGA-EJ-A65G	2	3	4	9	WT
ucec_tcga_pan_can_atlas_2018	TCGA-BG-A0MA	0	0	0	0	WT
prad_tcga_pan_can_atlas_2018	TCGA-EJ-A65J	4	4	10	18	WT
prad_tcga_pan_can_atlas_2018	TCGA-EJ-A65M	4	0	9	13	WT
prad_tcga_pan_can_atlas_2018	TCGA-EJ-A6RC	0	0	0	0	WT
stad_tcga_pan_can_atlas_2018	TCGA-RD-A7BS	7	12	13	32	WT
prad_tcga_pan_can_atlas_2018	TCGA-EJ-A7NH	7	5	4	16	WT
ov_tcga_pan_can_atlas_2018	TCGA-61-2101	8	12	7	27	WT
prad_tcga_pan_can_atlas_2018	TCGA-EJ-A8FN	2	2	4	8	WT
ov_tcga_pan_can_atlas_2018	TCGA-13-0904	14	31	35	80	MUT
prad_tcga_pan_can_atlas_2018	TCGA-EJ-A8FS	6	3	7	16	WT
prad_tcga_pan_can_atlas_2018	TCGA-FC-7961	12	12	22	46	MUT
prad_tcga_pan_can_atlas_2018	TCGA-EJ-AB27	0	0	0	0	WT
sarc_tcga_pan_can_atlas_2018	TCGA-3B-A9I3	9	16	10	35	WT
prad_tcga_pan_can_atlas_2018	TCGA-FC-7708	3	6	0	9	WT
sarc_tcga_pan_can_atlas_2018	TCGA-IF-A4AJ	8	15	6	29	WT
sarc_tcga_pan_can_atlas_2018	TCGA-DX-A6B8	14	15	14	43	MUT
prad_tcga_pan_can_atlas_2018	TCGA-FC-A4JI	10	22	15	47	MUT
sarc_tcga_pan_can_atlas_2018	TCGA-DX-A6YX	18	11	10	39	WT
prad_tcga_pan_can_atlas_2018	TCGA-FC-A5OB	3	1	7	11	WT
skcm_tcga_pan_can_atlas_2018	TCGA-ER-A197	3	19	12	34	WT
ucec_tcga_pan_can_atlas_2018	TCGA-FI-A2F9	4	15	8	27	WT
prad_tcga_pan_can_atlas_2018	TCGA-FC-A6HD	1	1	1	3	WT
ucec_tcga_pan_can_atlas_2018	TCGA-AP-A05J	9	19	11	39	WT
prad_tcga_pan_can_atlas_2018	TCGA-G9-6329	7	7	3	17	WT
prad_tcga_pan_can_atlas_2018	TCGA-G9-6332	3	7	5	15	WT
prad_tcga_pan_can_atlas_2018	TCGA-G9-6336	0	3	0	3	WT
gbm_tcga_pan_can_atlas_2018	TCGA-06-6693	7	4	3	14	WT
prad_tcga_pan_can_atlas_2018	TCGA-G9-6338	5	1	9	15	WT
prad_tcga_pan_can_atlas_2018	TCGA-G9-6339	2	3	0	5	WT
sarc_tcga_pan_can_atlas_2018	TCGA-RN-AAAQ	7	18	14	39	WT
prad_tcga_pan_can_atlas_2018	TCGA-G9-6343	3	4	8	15	WT
ucec_tcga_pan_can_atlas_2018	TCGA-B5-A3FB	0	1	2	3	WT
prad_tcga_pan_can_atlas_2018	TCGA-G9-6347	0	0	0	0	WT
prad_tcga_pan_can_atlas_2018	TCGA-G9-6354	2	5	1	8	WT
prad_tcga_pan_can_atlas_2018	TCGA-G9-6361	3	11	13	27	WT
ucec_tcga_pan_can_atlas_2018	TCGA-AX-A1C7	10	28	16	54	MUT
prad_tcga_pan_can_atlas_2018	TCGA-G9-6362	2	3	8	13	WT
prad_tcga_pan_can_atlas_2018	TCGA-G9-6364	2	0	3	5	WT
prad_tcga_pan_can_atlas_2018	TCGA-G9-6366	2	4	5	11	WT
prad_tcga_pan_can_atlas_2018	TCGA-G9-6369	4	3	10	17	WT
prad_tcga_pan_can_atlas_2018	TCGA-G9-6371	1	2	1	4	WT
prad_tcga_pan_can_atlas_2018	TCGA-G9-6373	3	5	0	8	WT
prad_tcga_pan_can_atlas_2018	TCGA-G9-6378	3	3	4	10	WT
prad_tcga_pan_can_atlas_2018	TCGA-G9-6379	8	5	11	24	WT
prad_tcga_pan_can_atlas_2018	TCGA-G9-6385	0	0	1	1	WT
prad_tcga_pan_can_atlas_2018	TCGA-G9-6498	1	0	2	3	WT
prad_tcga_pan_can_atlas_2018	TCGA-G9-7509	0	2	2	4	WT
ov_tcga_pan_can_atlas_2018	TCGA-24-1471	1	5	3	9	WT
prad_tcga_pan_can_atlas_2018	TCGA-G9-7510	2	15	17	34	WT
prad_tcga_pan_can_atlas_2018	TCGA-G9-7519	0	0	3	3	WT
prad_tcga_pan_can_atlas_2018	TCGA-G9-7521	6	11	6	23	WT
gbm_tcga_pan_can_atlas_2018	TCGA-12-1602	4	13	5	22	WT
prad_tcga_pan_can_atlas_2018	TCGA-G9-7525	1	5	2	8	WT
gbm_tcga_pan_can_atlas_2018	TCGA-28-2502	1	14	6	21	WT
prad_tcga_pan_can_atlas_2018	TCGA-G9-A9S0	10	5	7	22	WT
prad_tcga_pan_can_atlas_2018	TCGA-G9-A9S7	4	5	2	11	WT
gbm_tcga_pan_can_atlas_2018	TCGA-76-6282	3	8	1	12	WT
prad_tcga_pan_can_atlas_2018	TCGA-H9-7775	1	2	3	6	WT
gbm_tcga_pan_can_atlas_2018	TCGA-81-5910	2	4	3	9	WT
prad_tcga_pan_can_atlas_2018	TCGA-H9-A6BY	1	0	1	2	WT
gbm_tcga_pan_can_atlas_2018	TCGA-14-0740	8	9	3	20	WT
prad_tcga_pan_can_atlas_2018	TCGA-HC-7075	0	0	1	1	WT
prad_tcga_pan_can_atlas_2018	TCGA-HC-7078	6	7	7	20	WT
prad_tcga_pan_can_atlas_2018	TCGA-HC-7080	6	2	8	16	WT
prad_tcga_pan_can_atlas_2018	TCGA-HC-7209	3	4	6	13	WT
prad_tcga_pan_can_atlas_2018	TCGA-HC-7210	4	12	10	26	WT
prad_tcga_pan_can_atlas_2018	TCGA-HC-7211	1	2	3	6	WT
prad_tcga_pan_can_atlas_2018	TCGA-HC-7212	3	4	8	15	WT
prad_tcga_pan_can_atlas_2018	TCGA-HC-7213	4	10	8	22	WT
prad_tcga_pan_can_atlas_2018	TCGA-HC-7230	5	5	3	13	WT
ucs_tcga_pan_can_atlas_2018	TCGA-N8-A56S	8	17	11	36	WT
prad_tcga_pan_can_atlas_2018	TCGA-HC-7231	2	5	7	14	WT
prad_tcga_pan_can_atlas_2018	TCGA-HC-7232	6	3	7	16	WT
prad_tcga_pan_can_atlas_2018	TCGA-HC-7233	0	0	0	0	WT
prad_tcga_pan_can_atlas_2018	TCGA-HC-7736	10	0	10	20	WT
tgct_tcga_pan_can_atlas_2018	TCGA-YU-A94I	1	15	5	21	WT
prad_tcga_pan_can_atlas_2018	TCGA-HC-7737	6	4	8	18	WT
ucec_tcga_pan_can_atlas_2018	TCGA-AJ-A6NU	9	8	5	22	WT
ov_tcga_pan_can_atlas_2018	TCGA-30-1853	5	22	11	38	WT
prad_tcga_pan_can_atlas_2018	TCGA-HC-7740	0	0	0	0	WT
prad_tcga_pan_can_atlas_2018	TCGA-HC-7740	0	1	0	1	WT
ucec_tcga_pan_can_atlas_2018	TCGA-AX-A3FW	7	9	12	28	WT
prad_tcga_pan_can_atlas_2018	TCGA-HC-7744	1	0	2	3	WT
thca_tcga_pan_can_atlas_2018	TCGA-L6-A4EU	1	1	1	3	WT
ucec_tcga_pan_can_atlas_2018	TCGA-BS-A0WQ	0	0	0	0	WT
prad_tcga_pan_can_atlas_2018	TCGA-XK-AAIV	9	14	11	34	WT
ucec_tcga_pan_can_atlas_2018	TCGA-KP-A3W1	9	21	16	46	MUT
ucs_tcga_pan_can_atlas_2018	TCGA-N9-A4Q1	16	27	16	59	MUT
prad_tcga_pan_can_atlas_2018	TCGA-HC-7750	2	2	11	15	WT
ucec_tcga_pan_can_atlas_2018	TCGA-A5-AB3J	1	3	0	4	WT
prad_tcga_pan_can_atlas_2018	TCGA-HC-7818	0	0	0	0	WT
ucec_tcga_pan_can_atlas_2018	TCGA-EY-A1GL	3	1	1	5	WT
prad_tcga_pan_can_atlas_2018	TCGA-HC-7821	5	19	9	33	WT
prad_tcga_pan_can_atlas_2018	TCGA-HC-8213	0	0	1	1	WT
prad_tcga_pan_can_atlas_2018	TCGA-HC-8256	2	2	3	7	WT
paad_tcga_pan_can_atlas_2018	TCGA-3A-A9IV	1	11	3	15	WT
prad_tcga_pan_can_atlas_2018	TCGA-HC-8257	2	10	6	18	WT
prad_tcga_pan_can_atlas_2018	TCGA-HC-8258	2	7	2	11	WT
prad_tcga_pan_can_atlas_2018	TCGA-HC-8258	0	0	0	0	WT
prad_tcga_pan_can_atlas_2018	TCGA-HC-8261	1	0	4	5	WT
prad_tcga_pan_can_atlas_2018	TCGA-HC-8261	0	1	0	1	WT
prad_tcga_pan_can_atlas_2018	TCGA-HC-8262	4	3	2	9	WT
prad_tcga_pan_can_atlas_2018	TCGA-HC-8264	4	5	8	17	WT
prad_tcga_pan_can_atlas_2018	TCGA-HC-8266	12	9	8	29	WT
prad_tcga_pan_can_atlas_2018	TCGA-HC-A48F	9	4	8	21	WT
prad_tcga_pan_can_atlas_2018	TCGA-HC-A631	0	6	6	12	WT
brca_tcga_pan_can_atlas_2018	TCGA-AR-A1AV	1	10	7	18	WT
prad_tcga_pan_can_atlas_2018	TCGA-HC-A632	9	9	13	31	WT
prad_tcga_pan_can_atlas_2018	TCGA-HC-A6AL	3	4	7	14	WT
sarc_tcga_pan_can_atlas_2018	TCGA-DX-A3LS	7	11	2	20	WT
prad_tcga_pan_can_atlas_2018	TCGA-HC-A6AN	3	9	5	17	WT
prad_tcga_pan_can_atlas_2018	TCGA-J9-A8CL	6	9	7	22	WT
prad_tcga_pan_can_atlas_2018	TCGA-HC-A6AO	7	2	11	20	WT
gbm_tcga_pan_can_atlas_2018	TCGA-87-5896	2	6	1	9	WT
prad_tcga_pan_can_atlas_2018	TCGA-HC-A6AP	5	5	11	21	WT
prad_tcga_pan_can_atlas_2018	TCGA-HC-A6AQ	2	2	1	5	WT
prad_tcga_pan_can_atlas_2018	TCGA-HC-A6AS	2	0	3	5	WT
prad_tcga_pan_can_atlas_2018	TCGA-HC-A6HX	2	7	4	13	WT
prad_tcga_pan_can_atlas_2018	TCGA-HC-A6HY	4	3	4	11	WT
prad_tcga_pan_can_atlas_2018	TCGA-HC-A76W	1	2	2	5	WT
prad_tcga_pan_can_atlas_2018	TCGA-HC-A76X	1	1	1	3	WT
ucs_tcga_pan_can_atlas_2018	TCGA-NG-A4VW	1	1	3	5	WT
prad_tcga_pan_can_atlas_2018	TCGA-HC-A8CY	3	4	1	8	WT
prad_tcga_pan_can_atlas_2018	TCGA-HC-A8D0	1	6	3	10	WT
ucec_tcga_pan_can_atlas_2018	TCGA-BG-A0VV	1	1	0	2	WT
prad_tcga_pan_can_atlas_2018	TCGA-HC-A8D1	1	5	1	7	WT
prad_tcga_pan_can_atlas_2018	TCGA-HI-7168	4	15	11	30	WT
prad_tcga_pan_can_atlas_2018	TCGA-HI-7169	0	0	0	0	WT
prad_tcga_pan_can_atlas_2018	TCGA-HI-7170	1	3	2	6	WT
coadread_tcga_pan_can_atlas_2018	TCGA-AA-3527	4	5	3	12	WT
coadread_tcga_pan_can_atlas_2018	TCGA-AA-3527	4	5	3	12	WT
prad_tcga_pan_can_atlas_2018	TCGA-HI-7171	6	7	11	24	WT
prad_tcga_pan_can_atlas_2018	TCGA-J4-8198	1	0	2	3	WT
prad_tcga_pan_can_atlas_2018	TCGA-J4-8200	1	2	2	5	WT
prad_tcga_pan_can_atlas_2018	TCGA-J4-A67K	2	2	3	7	WT
prad_tcga_pan_can_atlas_2018	TCGA-J4-A67L	4	6	4	14	WT
prad_tcga_pan_can_atlas_2018	TCGA-J4-A67M	1	10	8	19	WT
prad_tcga_pan_can_atlas_2018	TCGA-J4-A67N	5	5	9	19	WT
prad_tcga_pan_can_atlas_2018	TCGA-J4-A67O	0	0	0	0	WT
gbm_tcga_pan_can_atlas_2018	TCGA-4W-AA9S	0	3	4	7	WT
prad_tcga_pan_can_atlas_2018	TCGA-J4-A67Q	0	0	0	0	WT
gbm_tcga_pan_can_atlas_2018	TCGA-76-6664	6	6	2	14	WT
prad_tcga_pan_can_atlas_2018	TCGA-J4-A67S	5	6	6	17	WT
ucec_tcga_pan_can_atlas_2018	TCGA-A5-A0GM	0	0	0	0	WT
prad_tcga_pan_can_atlas_2018	TCGA-J4-A67T	0	2	0	2	WT
ucec_tcga_pan_can_atlas_2018	TCGA-AP-A052	9	11	4	24	WT
prad_tcga_pan_can_atlas_2018	TCGA-J4-A6G3	2	3	2	7	WT
prad_tcga_pan_can_atlas_2018	TCGA-J4-A83I	7	5	9	21	WT
prad_tcga_pan_can_atlas_2018	TCGA-J4-A83K	0	0	2	2	WT
prad_tcga_pan_can_atlas_2018	TCGA-J4-A83L	1	2	1	4	WT
prad_tcga_pan_can_atlas_2018	TCGA-J4-A83M	1	2	0	3	WT
prad_tcga_pan_can_atlas_2018	TCGA-J4-A83N	3	1	4	8	WT
prad_tcga_pan_can_atlas_2018	TCGA-J4-AATZ	2	4	8	14	WT
prad_tcga_pan_can_atlas_2018	TCGA-J4-AAU2	0	0	0	0	WT
prad_tcga_pan_can_atlas_2018	TCGA-J9-A52B	2	20	11	33	WT
sarc_tcga_pan_can_atlas_2018	TCGA-DX-AB2X	17	23	13	53	MUT
prad_tcga_pan_can_atlas_2018	TCGA-J9-A52E	6	13	5	24	WT
prad_tcga_pan_can_atlas_2018	TCGA-J9-A8CK	3	1	7	11	WT
ucs_tcga_pan_can_atlas_2018	TCGA-NA-A4R0	23	19	10	52	MUT
prad_tcga_pan_can_atlas_2018	TCGA-ZG-A9L5	2	18	19	39	WT
prad_tcga_pan_can_atlas_2018	TCGA-J9-A8CN	4	2	7	13	WT
prad_tcga_pan_can_atlas_2018	TCGA-J9-A8CP	6	3	10	19	WT
stad_tcga_pan_can_atlas_2018	TCGA-HU-A4G2	1	8	4	13	WT
prad_tcga_pan_can_atlas_2018	TCGA-KC-A4BL	0	0	0	0	WT
prad_tcga_pan_can_atlas_2018	TCGA-KC-A4BN	0	0	0	0	WT
ucec_tcga_pan_can_atlas_2018	TCGA-D1-A16D	1	2	1	4	WT
ov_tcga_pan_can_atlas_2018	TCGA-13-1484	9	15	12	36	WT
prad_tcga_pan_can_atlas_2018	TCGA-KC-A4BV	5	5	8	18	WT
ucec_tcga_pan_can_atlas_2018	TCGA-EO-A1Y7	6	17	7	30	WT
prad_tcga_pan_can_atlas_2018	TCGA-KC-A7F3	2	0	8	10	WT
ucec_tcga_pan_can_atlas_2018	TCGA-PG-A5BC	20	15	14	49	MUT
prad_tcga_pan_can_atlas_2018	TCGA-KC-A7F6	2	3	10	15	WT
ucs_tcga_pan_can_atlas_2018	TCGA-N8-A4PL	6	11	9	26	WT
prad_tcga_pan_can_atlas_2018	TCGA-KC-A7FA	4	6	4	14	WT
prad_tcga_pan_can_atlas_2018	TCGA-KC-A7FD	1	0	0	1	WT
thca_tcga_pan_can_atlas_2018	TCGA-EL-A4K7	0	0	0	0	WT
prad_tcga_pan_can_atlas_2018	TCGA-KK-A7AY	1	3	6	10	WT
prad_tcga_pan_can_atlas_2018	TCGA-KK-A59Y	3	5	5	13	WT
sarc_tcga_pan_can_atlas_2018	TCGA-DX-AB2H	6	6	10	22	WT
skcm_tcga_pan_can_atlas_2018	TCGA-EB-A44Q	4	8	1	13	WT
prad_tcga_pan_can_atlas_2018	TCGA-KK-A6DY	7	5	3	15	WT
ucec_tcga_pan_can_atlas_2018	TCGA-D1-A102	1	5	2	8	WT
prad_tcga_pan_can_atlas_2018	TCGA-KK-A6E0	9	3	16	28	WT
ucec_tcga_pan_can_atlas_2018	TCGA-B5-A0K1	0	0	1	1	WT
prad_tcga_pan_can_atlas_2018	TCGA-KK-A6E1	10	9	15	34	WT
ucs_tcga_pan_can_atlas_2018	TCGA-NA-A4QY	4	13	5	22	WT
prad_tcga_pan_can_atlas_2018	TCGA-KK-A6E2	1	1	3	5	WT
ucec_tcga_pan_can_atlas_2018	TCGA-D1-A0ZN	1	2	1	4	WT
prad_tcga_pan_can_atlas_2018	TCGA-KK-A6E3	0	0	0	0	WT
ucec_tcga_pan_can_atlas_2018	TCGA-A5-A0GU	0	1	0	1	WT
prad_tcga_pan_can_atlas_2018	TCGA-KK-A6E4	7	2	7	16	WT
ucec_tcga_pan_can_atlas_2018	TCGA-B5-A11Q	3	4	2	9	WT
prad_tcga_pan_can_atlas_2018	TCGA-KK-A6E5	5	10	15	30	WT
ucs_tcga_pan_can_atlas_2018	TCGA-N9-A4PZ	11	28	20	59	MUT
prad_tcga_pan_can_atlas_2018	TCGA-KK-A6E6	1	12	10	23	WT
ucec_tcga_pan_can_atlas_2018	TCGA-D1-A15V	4	17	10	31	WT
prad_tcga_pan_can_atlas_2018	TCGA-KK-A6E7	3	6	1	10	WT
sarc_tcga_pan_can_atlas_2018	TCGA-MJ-A68H	2	18	10	30	WT
prad_tcga_pan_can_atlas_2018	TCGA-KK-A6E8	7	4	13	24	WT
prad_tcga_pan_can_atlas_2018	TCGA-KK-A7AP	6	9	11	26	WT
prad_tcga_pan_can_atlas_2018	TCGA-KK-A7AQ	4	2	7	13	WT
prad_tcga_pan_can_atlas_2018	TCGA-KK-A7AU	3	4	6	13	WT
prad_tcga_pan_can_atlas_2018	TCGA-KK-A7AV	4	4	10	18	WT
ucs_tcga_pan_can_atlas_2018	TCGA-N7-A59B	6	17	12	35	WT
prad_tcga_pan_can_atlas_2018	TCGA-KK-A7AW	1	4	4	9	WT
ucec_tcga_pan_can_atlas_2018	TCGA-DI-A1C3	1	2	2	5	WT
prad_tcga_pan_can_atlas_2018	TCGA-KK-A7AZ	3	2	4	9	WT
prad_tcga_pan_can_atlas_2018	TCGA-KK-A7B0	4	4	7	15	WT
ucec_tcga_pan_can_atlas_2018	TCGA-EY-A1GR	12	19	12	43	MUT
prad_tcga_pan_can_atlas_2018	TCGA-KK-A7B1	0	0	3	3	WT
prad_tcga_pan_can_atlas_2018	TCGA-KK-A7B2	0	0	1	1	WT
prad_tcga_pan_can_atlas_2018	TCGA-KK-A7B3	3	1	9	13	WT
ucec_tcga_pan_can_atlas_2018	TCGA-EO-A3KW	9	22	8	39	WT
prad_tcga_pan_can_atlas_2018	TCGA-KK-A7B4	3	12	15	30	WT
sarc_tcga_pan_can_atlas_2018	TCGA-WK-A8Y0	10	12	5	27	WT
prad_tcga_pan_can_atlas_2018	TCGA-KK-A8I4	11	10	10	31	WT
prad_tcga_pan_can_atlas_2018	TCGA-KK-A8I5	3	9	12	24	WT
prad_tcga_pan_can_atlas_2018	TCGA-KK-A8I6	2	6	9	17	WT
prad_tcga_pan_can_atlas_2018	TCGA-J4-A83J	8	3	13	24	WT
prad_tcga_pan_can_atlas_2018	TCGA-KK-A8I8	5	6	2	13	WT
sarc_tcga_pan_can_atlas_2018	TCGA-IE-A6BZ	8	18	22	48	MUT
prad_tcga_pan_can_atlas_2018	TCGA-KK-A8I9	7	5	13	25	WT
prad_tcga_pan_can_atlas_2018	TCGA-KK-A8IA	6	4	5	15	WT
prad_tcga_pan_can_atlas_2018	TCGA-KK-A8IB	5	6	15	26	WT
prad_tcga_pan_can_atlas_2018	TCGA-KK-A8IC	11	8	7	26	WT
prad_tcga_pan_can_atlas_2018	TCGA-KK-A8IF	4	7	21	32	WT
prad_tcga_pan_can_atlas_2018	TCGA-KK-A8IG	8	6	7	21	WT
prad_tcga_pan_can_atlas_2018	TCGA-KK-A8IH	3	10	4	17	WT
prad_tcga_pan_can_atlas_2018	TCGA-KK-A8II	3	3	4	10	WT
prad_tcga_pan_can_atlas_2018	TCGA-KK-A8IJ	2	6	3	11	WT
gbm_tcga_pan_can_atlas_2018	TCGA-32-1986	5	2	3	10	WT
prad_tcga_pan_can_atlas_2018	TCGA-KK-A8IK	8	16	15	39	WT
prad_tcga_pan_can_atlas_2018	TCGA-KK-A8IL	2	0	3	5	WT
prad_tcga_pan_can_atlas_2018	TCGA-M7-A71Z	2	2	1	5	WT
ov_tcga_pan_can_atlas_2018	TCGA-09-2045	10	18	26	54	MUT
prad_tcga_pan_can_atlas_2018	TCGA-M7-A721	6	4	10	20	WT
prad_tcga_pan_can_atlas_2018	TCGA-M7-A722	4	0	6	10	WT
gbm_tcga_pan_can_atlas_2018	TCGA-19-5958	5	6	3	14	WT
prad_tcga_pan_can_atlas_2018	TCGA-M7-A724	2	3	6	11	WT
tgct_tcga_pan_can_atlas_2018	TCGA-2G-AALR	2	5	7	14	WT
prad_tcga_pan_can_atlas_2018	TCGA-M7-A725	6	4	3	13	WT
prad_tcga_pan_can_atlas_2018	TCGA-MG-AAMC	5	4	2	11	WT
ucec_tcga_pan_can_atlas_2018	TCGA-B5-A3FD	8	12	7	27	WT
prad_tcga_pan_can_atlas_2018	TCGA-QU-A6IL	3	2	6	11	WT
gbm_tcga_pan_can_atlas_2018	TCGA-28-2501	7	8	6	21	WT
prad_tcga_pan_can_atlas_2018	TCGA-QU-A6IN	2	2	6	10	WT
prad_tcga_pan_can_atlas_2018	TCGA-QU-A6IO	6	2	8	16	WT
prad_tcga_pan_can_atlas_2018	TCGA-SU-A7E7	4	5	4	13	WT
gbm_tcga_pan_can_atlas_2018	TCGA-41-2573	5	10	3	18	WT
prad_tcga_pan_can_atlas_2018	TCGA-TK-A8OK	3	6	5	14	WT
gbm_tcga_pan_can_atlas_2018	TCGA-06-0238	1	8	4	13	WT
prad_tcga_pan_can_atlas_2018	TCGA-TP-A8TT	2	8	7	17	WT
prad_tcga_pan_can_atlas_2018	TCGA-TP-A8TV	6	16	13	35	WT
ucs_tcga_pan_can_atlas_2018	TCGA-NA-A5I1	18	14	8	40	WT
prad_tcga_pan_can_atlas_2018	TCGA-V1-A8MF	2	4	7	13	WT
prad_tcga_pan_can_atlas_2018	TCGA-V1-A8MG	9	9	19	37	WT
prad_tcga_pan_can_atlas_2018	TCGA-V1-A8MJ	5	6	6	17	WT
ucec_tcga_pan_can_atlas_2018	TCGA-AX-A06B	15	16	10	41	WT
ucec_tcga_pan_can_atlas_2018	TCGA-D1-A2G7	8	9	8	25	WT
prad_tcga_pan_can_atlas_2018	TCGA-V1-A8MM	6	2	9	17	WT
prad_tcga_pan_can_atlas_2018	TCGA-V1-A8MU	4	2	5	11	WT
prad_tcga_pan_can_atlas_2018	TCGA-V1-A8WL	2	2	2	6	WT
prad_tcga_pan_can_atlas_2018	TCGA-V1-A8WS	1	4	5	10	WT
skcm_tcga_pan_can_atlas_2018	TCGA-EB-A5VU	2	16	8	26	WT
prad_tcga_pan_can_atlas_2018	TCGA-V1-A8WV	7	17	17	41	WT
prad_tcga_pan_can_atlas_2018	TCGA-V1-A8WW	2	4	5	11	WT
prad_tcga_pan_can_atlas_2018	TCGA-V1-A8X3	1	3	6	10	WT
prad_tcga_pan_can_atlas_2018	TCGA-V1-A9O5	11	7	10	28	WT
prad_tcga_pan_can_atlas_2018	TCGA-V1-A9O5	7	12	14	33	WT
prad_tcga_pan_can_atlas_2018	TCGA-V1-A9O7	0	3	4	7	WT
ov_tcga_pan_can_atlas_2018	TCGA-13-1504	7	32	20	59	MUT
prad_tcga_pan_can_atlas_2018	TCGA-V1-A9O9	1	10	7	18	WT
prad_tcga_pan_can_atlas_2018	TCGA-V1-A9OA	7	7	11	25	WT
sarc_tcga_pan_can_atlas_2018	TCGA-WK-A8XO	7	11	4	22	WT
prad_tcga_pan_can_atlas_2018	TCGA-V1-A9OL	13	8	17	38	WT
prad_tcga_pan_can_atlas_2018	TCGA-V1-A9OT	3	0	6	9	WT
ucec_tcga_pan_can_atlas_2018	TCGA-AJ-A3BI	2	6	4	12	WT
prad_tcga_pan_can_atlas_2018	TCGA-V1-A9OX	6	1	7	14	WT
ucec_tcga_pan_can_atlas_2018	TCGA-AP-A1E3	1	1	2	4	WT
prad_tcga_pan_can_atlas_2018	TCGA-V1-A9OY	1	3	4	8	WT
prad_tcga_pan_can_atlas_2018	TCGA-V1-A9Z7	5	5	12	22	WT
ucec_tcga_pan_can_atlas_2018	TCGA-EY-A1GE	0	0	0	0	WT
prad_tcga_pan_can_atlas_2018	TCGA-V1-A9Z8	3	4	6	13	WT
prad_tcga_pan_can_atlas_2018	TCGA-V1-A9Z9	6	0	13	19	WT
prad_tcga_pan_can_atlas_2018	TCGA-V1-A9ZG	1	3	1	5	WT
sarc_tcga_pan_can_atlas_2018	TCGA-DX-AB2P	8	30	24	62	MUT
prad_tcga_pan_can_atlas_2018	TCGA-V1-A9ZI	5	5	2	12	WT
ucec_tcga_pan_can_atlas_2018	TCGA-D1-A1NX	6	11	6	23	WT
prad_tcga_pan_can_atlas_2018	TCGA-V1-A9ZK	11	5	14	30	WT
sarc_tcga_pan_can_atlas_2018	TCGA-DX-A6BB	7	10	7	24	WT
prad_tcga_pan_can_atlas_2018	TCGA-V1-A9ZR	4	3	10	17	WT
stad_tcga_pan_can_atlas_2018	TCGA-BR-7722	3	2	3	8	WT
prad_tcga_pan_can_atlas_2018	TCGA-VN-A88I	0	0	1	1	WT
stad_tcga_pan_can_atlas_2018	TCGA-BR-8295	8	25	15	48	MUT
prad_tcga_pan_can_atlas_2018	TCGA-VN-A88K	5	6	5	16	WT
ucec_tcga_pan_can_atlas_2018	TCGA-PG-A916	1	1	1	3	WT
prad_tcga_pan_can_atlas_2018	TCGA-VN-A88L	1	3	10	14	WT
ucec_tcga_pan_can_atlas_2018	TCGA-EO-A2CH	6	19	10	35	WT
prad_tcga_pan_can_atlas_2018	TCGA-VN-A88M	0	1	1	2	WT
gbm_tcga_pan_can_atlas_2018	TCGA-26-1439	2	23	16	41	WT
prad_tcga_pan_can_atlas_2018	TCGA-VN-A88N	2	1	2	5	WT
prad_tcga_pan_can_atlas_2018	TCGA-VN-A88O	4	6	3	13	WT
prad_tcga_pan_can_atlas_2018	TCGA-VN-A88P	3	4	5	12	WT
prad_tcga_pan_can_atlas_2018	TCGA-VN-A88Q	1	1	0	2	WT
prad_tcga_pan_can_atlas_2018	TCGA-XK-AAJA	4	2	4	10	WT
prad_tcga_pan_can_atlas_2018	TCGA-VN-A88R	6	10	14	30	WT
prad_tcga_pan_can_atlas_2018	TCGA-Y6-A9XI	7	3	7	17	WT
prad_tcga_pan_can_atlas_2018	TCGA-VN-A943	3	0	4	7	WT
prad_tcga_pan_can_atlas_2018	TCGA-VP-A872	7	4	6	17	WT
prad_tcga_pan_can_atlas_2018	TCGA-VP-A875	0	14	13	27	WT
prad_tcga_pan_can_atlas_2018	TCGA-VP-A876	3	7	6	16	WT
ucs_tcga_pan_can_atlas_2018	TCGA-N5-A4RA	9	20	8	37	WT
prad_tcga_pan_can_atlas_2018	TCGA-VP-A878	6	3	13	22	WT
gbm_tcga_pan_can_atlas_2018	TCGA-06-0166	15	6	7	28	WT
gbm_tcga_pan_can_atlas_2018	TCGA-06-0166	11	18	8	37	WT
prad_tcga_pan_can_atlas_2018	TCGA-VP-A879	1	2	2	5	WT
prad_tcga_pan_can_atlas_2018	TCGA-VP-A87B	5	1	9	15	WT
ucec_tcga_pan_can_atlas_2018	TCGA-FI-A2D2	10	30	16	56	MUT
prad_tcga_pan_can_atlas_2018	TCGA-VP-A87C	3	4	0	7	WT
prad_tcga_pan_can_atlas_2018	TCGA-VP-A87E	0	0	1	1	WT
prad_tcga_pan_can_atlas_2018	TCGA-VP-A87H	3	2	3	8	WT
prad_tcga_pan_can_atlas_2018	TCGA-VP-A87J	3	1	2	6	WT
prad_tcga_pan_can_atlas_2018	TCGA-VP-A87K	6	4	7	17	WT
prad_tcga_pan_can_atlas_2018	TCGA-VP-AA1N	9	14	16	39	WT
prad_tcga_pan_can_atlas_2018	TCGA-WW-A8ZI	3	3	4	10	WT
prad_tcga_pan_can_atlas_2018	TCGA-X4-A8KQ	5	7	5	17	WT
prad_tcga_pan_can_atlas_2018	TCGA-X4-A8KS	2	5	6	13	WT
skcm_tcga_pan_can_atlas_2018	TCGA-EB-A3HV	5	7	7	19	WT
prad_tcga_pan_can_atlas_2018	TCGA-XA-A8JR	2	2	6	10	WT
sarc_tcga_pan_can_atlas_2018	TCGA-3B-A9HX	12	18	9	39	WT
prad_tcga_pan_can_atlas_2018	TCGA-XJ-A83F	6	12	7	25	WT
prad_tcga_pan_can_atlas_2018	TCGA-XJ-A83G	8	1	14	23	WT
prad_tcga_pan_can_atlas_2018	TCGA-XJ-A83H	3	3	4	10	WT
prad_tcga_pan_can_atlas_2018	TCGA-XJ-A9DI	0	0	0	0	WT
prad_tcga_pan_can_atlas_2018	TCGA-XK-AAIR	5	6	4	15	WT
prad_tcga_pan_can_atlas_2018	TCGA-XK-AAJP	7	2	10	19	WT
prad_tcga_pan_can_atlas_2018	TCGA-XK-AAJR	9	7	10	26	WT
kirp_tcga_pan_can_atlas_2018	TCGA-A4-7287	7	6	1	14	WT
prad_tcga_pan_can_atlas_2018	TCGA-XK-AAJT	11	6	17	34	WT
coadread_tcga_pan_can_atlas_2018	TCGA-AA-3519	4	12	11	27	WT
coadread_tcga_pan_can_atlas_2018	TCGA-AA-3519	4	11	9	24	WT
prad_tcga_pan_can_atlas_2018	TCGA-XQ-A8TB	5	4	13	22	WT
prad_tcga_pan_can_atlas_2018	TCGA-Y6-A8TL	2	3	6	11	WT
ucec_tcga_pan_can_atlas_2018	TCGA-AX-A3FZ	3	4	3	10	WT
prad_tcga_pan_can_atlas_2018	TCGA-YL-A8HJ	0	3	1	4	WT
prad_tcga_pan_can_atlas_2018	TCGA-YL-A8HK	9	8	10	27	WT
thca_tcga_pan_can_atlas_2018	TCGA-BJ-A0ZB	0	0	0	0	WT
prad_tcga_pan_can_atlas_2018	TCGA-YL-A8HL	5	5	5	15	WT
prad_tcga_pan_can_atlas_2018	TCGA-YL-A8HM	7	15	16	38	WT
ucec_tcga_pan_can_atlas_2018	TCGA-AX-A06L	1	2	1	4	WT
prad_tcga_pan_can_atlas_2018	TCGA-YL-A8S8	12	10	18	40	WT
sarc_tcga_pan_can_atlas_2018	TCGA-Z4-AAPG	16	22	12	50	MUT
prad_tcga_pan_can_atlas_2018	TCGA-YL-A8S9	4	4	1	9	WT
stad_tcga_pan_can_atlas_2018	TCGA-MX-A5UG	0	0	0	0	WT
prad_tcga_pan_can_atlas_2018	TCGA-YL-A8SA	4	3	6	13	WT
gbm_tcga_pan_can_atlas_2018	TCGA-19-5953	1	3	3	7	WT
prad_tcga_pan_can_atlas_2018	TCGA-YL-A8SB	4	5	3	12	WT
prad_tcga_pan_can_atlas_2018	TCGA-YL-A8SC	5	4	2	11	WT
gbm_tcga_pan_can_atlas_2018	TCGA-27-2518	0	3	0	3	WT
gbm_tcga_pan_can_atlas_2018	TCGA-76-6193	5	4	3	12	WT
prad_tcga_pan_can_atlas_2018	TCGA-YL-A8SH	6	1	7	14	WT
gbm_tcga_pan_can_atlas_2018	TCGA-RR-A6KC	0	2	2	4	WT
prad_tcga_pan_can_atlas_2018	TCGA-YL-A8SI	2	2	2	6	WT
prad_tcga_pan_can_atlas_2018	TCGA-YL-A8SJ	3	10	5	18	WT
prad_tcga_pan_can_atlas_2018	TCGA-YL-A8SK	6	8	9	23	WT
sarc_tcga_pan_can_atlas_2018	TCGA-IW-A3M5	7	24	7	38	WT
prad_tcga_pan_can_atlas_2018	TCGA-YL-A8SL	3	9	17	29	WT
prad_tcga_pan_can_atlas_2018	TCGA-YL-A8SO	8	5	12	25	WT
prad_tcga_pan_can_atlas_2018	TCGA-YL-A8SP	5	7	5	17	WT
prad_tcga_pan_can_atlas_2018	TCGA-YL-A8SQ	3	13	14	30	WT
prad_tcga_pan_can_atlas_2018	TCGA-YL-A8SR	8	3	8	19	WT
ov_tcga_pan_can_atlas_2018	TCGA-61-1913	17	20	20	57	MUT
prad_tcga_pan_can_atlas_2018	TCGA-YL-A9WI	7	4	11	22	WT
prad_tcga_pan_can_atlas_2018	TCGA-YL-A9WJ	5	3	5	13	WT
prad_tcga_pan_can_atlas_2018	TCGA-YL-A9WL	9	12	18	39	WT
ucec_tcga_pan_can_atlas_2018	TCGA-D1-A16V	11	14	8	33	WT
prad_tcga_pan_can_atlas_2018	TCGA-YL-A9WY	8	12	13	33	WT
prad_tcga_pan_can_atlas_2018	TCGA-ZG-A8QW	2	1	4	7	WT
prad_tcga_pan_can_atlas_2018	TCGA-ZG-A8QZ	2	4	5	11	WT
prad_tcga_pan_can_atlas_2018	TCGA-ZG-A9L0	7	29	26	62	MUT
ucec_tcga_pan_can_atlas_2018	TCGA-B5-A11F	2	1	3	6	WT
prad_tcga_pan_can_atlas_2018	TCGA-ZG-A9L1	3	10	9	22	WT
prad_tcga_pan_can_atlas_2018	TCGA-ZG-A9L2	4	5	5	14	WT
ucec_tcga_pan_can_atlas_2018	TCGA-AX-A3GI	13	23	7	43	MUT
prad_tcga_pan_can_atlas_2018	TCGA-ZG-A9L4	6	3	7	16	WT
ov_tcga_pan_can_atlas_2018	TCGA-36-2537	10	22	20	52	MUT
prad_tcga_pan_can_atlas_2018	TCGA-ZG-A9L6	3	1	5	9	WT
prad_tcga_pan_can_atlas_2018	TCGA-ZG-A9L9	6	15	14	35	WT
sarc_tcga_pan_can_atlas_2018	TCGA-JV-A5VE	14	18	9	41	WT
ucec_tcga_pan_can_atlas_2018	TCGA-B5-A0K8	19	16	4	39	WT
prad_tcga_pan_can_atlas_2018	TCGA-ZG-A9LM	6	27	20	53	MUT
ucec_tcga_pan_can_atlas_2018	TCGA-D1-A16G	5	10	4	19	WT
prad_tcga_pan_can_atlas_2018	TCGA-ZG-A9LN	0	5	3	8	WT
ucec_tcga_pan_can_atlas_2018	TCGA-BG-A0MO	1	2	0	3	WT
prad_tcga_pan_can_atlas_2018	TCGA-ZG-A9LS	9	6	9	24	WT
prad_tcga_pan_can_atlas_2018	TCGA-ZG-A9LU	0	1	1	2	WT
prad_tcga_pan_can_atlas_2018	TCGA-ZG-A9LY	2	8	9	19	WT
prad_tcga_pan_can_atlas_2018	TCGA-ZG-A9LZ	6	9	8	23	WT
prad_tcga_pan_can_atlas_2018	TCGA-ZG-A9M4	11	21	19	51	MUT
prad_tcga_pan_can_atlas_2018	TCGA-ZG-A9MC	5	7	7	19	WT
prad_tcga_pan_can_atlas_2018	TCGA-ZG-A9ND	9	3	7	19	WT
sarc_tcga_pan_can_atlas_2018	TCGA-DX-A7EF	12	29	19	60	MUT
sarc_tcga_pan_can_atlas_2018	TCGA-DX-A7EL	7	8	18	33	WT
sarc_tcga_pan_can_atlas_2018	TCGA-DX-A7EL	6	7	17	30	WT
ucs_tcga_pan_can_atlas_2018	TCGA-N6-A4VG	10	17	8	35	WT
ucs_tcga_pan_can_atlas_2018	TCGA-N5-A4RM	13	18	10	41	WT
ucec_tcga_pan_can_atlas_2018	TCGA-AX-A2HH	1	3	1	5	WT
gbm_tcga_pan_can_atlas_2018	TCGA-32-4208	7	8	5	20	WT
gbm_tcga_pan_can_atlas_2018	TCGA-19-A6J5	6	14	8	28	WT
gbm_tcga_pan_can_atlas_2018	TCGA-12-0688	0	2	4	6	WT
sarc_tcga_pan_can_atlas_2018	TCGA-3B-A9HI	10	16	18	44	MUT
gbm_tcga_pan_can_atlas_2018	TCGA-06-0187	1	5	1	7	WT
stad_tcga_pan_can_atlas_2018	TCGA-BR-6801	1	5	6	12	WT
sarc_tcga_pan_can_atlas_2018	TCGA-QC-A6FX	19	29	14	62	MUT
ucec_tcga_pan_can_atlas_2018	TCGA-D1-A0ZV	1	2	2	5	WT
sarc_tcga_pan_can_atlas_2018	TCGA-DX-A23Y	7	25	12	44	MUT
skcm_tcga_pan_can_atlas_2018	TCGA-FS-A4F4	8	19	9	36	WT
ov_tcga_pan_can_atlas_2018	TCGA-13-0912	4	14	6	24	WT
sarc_tcga_pan_can_atlas_2018	TCGA-X9-A973	0	16	3	19	WT
ov_tcga_pan_can_atlas_2018	TCGA-42-2593	6	22	11	39	WT
sarc_tcga_pan_can_atlas_2018	TCGA-DX-A48P	8	10	5	23	WT
sarc_tcga_pan_can_atlas_2018	TCGA-DX-AB3A	6	14	3	23	WT
ucec_tcga_pan_can_atlas_2018	TCGA-EO-A3B1	11	24	11	46	MUT
ucec_tcga_pan_can_atlas_2018	TCGA-KP-A3W0	7	12	9	28	WT
stad_tcga_pan_can_atlas_2018	TCGA-BR-A4J9	8	8	8	24	WT
stad_tcga_pan_can_atlas_2018	TCGA-VQ-A91Y	8	16	17	41	WT
ucs_tcga_pan_can_atlas_2018	TCGA-N6-A4VC	13	19	10	42	MUT
stad_tcga_pan_can_atlas_2018	TCGA-BR-4279	2	7	7	16	WT
ucs_tcga_pan_can_atlas_2018	TCGA-NA-A4QV	11	22	13	46	MUT
ucs_tcga_pan_can_atlas_2018	TCGA-N6-A4VF	5	5	4	14	WT
ucec_tcga_pan_can_atlas_2018	TCGA-AP-A5FX	12	21	12	45	MUT
gbm_tcga_pan_can_atlas_2018	TCGA-27-1836	3	4	2	9	WT
ucs_tcga_pan_can_atlas_2018	TCGA-N9-A4Q3	11	23	15	49	MUT
sarc_tcga_pan_can_atlas_2018	TCGA-DX-A7ET	23	29	9	61	MUT
gbm_tcga_pan_can_atlas_2018	TCGA-12-3648	1	1	2	4	WT
gbm_tcga_pan_can_atlas_2018	TCGA-14-0862	11	10	6	27	WT
sarc_tcga_pan_can_atlas_2018	TCGA-DX-A1KW	7	19	8	34	WT
sarc_tcga_pan_can_atlas_2018	TCGA-DX-A6Z0	20	23	15	58	MUT
sarc_tcga_pan_can_atlas_2018	TCGA-DX-A240	0	1	0	1	WT
sarc_tcga_pan_can_atlas_2018	TCGA-DX-A2IZ	1	5	4	10	WT
sarc_tcga_pan_can_atlas_2018	TCGA-DX-A2J0	6	5	2	13	WT
sarc_tcga_pan_can_atlas_2018	TCGA-DX-A2J1	0	0	0	0	WT
sarc_tcga_pan_can_atlas_2018	TCGA-DX-A2J4	0	0	0	0	WT
ov_tcga_pan_can_atlas_2018	TCGA-13-0883	8	28	29	65	MUT
sarc_tcga_pan_can_atlas_2018	TCGA-DX-A3LU	1	1	3	5	WT
sarc_tcga_pan_can_atlas_2018	TCGA-DX-A3LW	4	12	7	23	WT
sarc_tcga_pan_can_atlas_2018	TCGA-DX-A3U5	7	19	13	39	WT
sarc_tcga_pan_can_atlas_2018	TCGA-DX-A48N	4	19	10	33	WT
sarc_tcga_pan_can_atlas_2018	TCGA-DX-A6BE	0	0	0	0	WT
sarc_tcga_pan_can_atlas_2018	TCGA-DX-A6BG	0	0	0	0	WT
tgct_tcga_pan_can_atlas_2018	TCGA-WZ-A7V5	6	20	10	36	WT
sarc_tcga_pan_can_atlas_2018	TCGA-DX-A7EI	10	18	5	33	WT
sarc_tcga_pan_can_atlas_2018	TCGA-DX-A7ES	0	0	1	1	WT
sarc_tcga_pan_can_atlas_2018	TCGA-DX-AB2F	5	26	12	43	MUT
ov_tcga_pan_can_atlas_2018	TCGA-29-2431	5	19	16	40	WT
sarc_tcga_pan_can_atlas_2018	TCGA-DX-AB2G	3	6	5	14	WT
sarc_tcga_pan_can_atlas_2018	TCGA-DX-A8BZ	13	7	10	30	WT
sarc_tcga_pan_can_atlas_2018	TCGA-DX-AB36	8	7	4	19	WT
ucec_tcga_pan_can_atlas_2018	TCGA-BS-A0UT	0	1	2	3	WT
stad_tcga_pan_can_atlas_2018	TCGA-VQ-A91W	0	1	0	1	WT
sarc_tcga_pan_can_atlas_2018	TCGA-FX-A3NK	12	14	3	29	WT
sarc_tcga_pan_can_atlas_2018	TCGA-DX-A8BR	14	12	16	42	MUT
sarc_tcga_pan_can_atlas_2018	TCGA-Z4-A9VC	0	1	0	1	WT
ucec_tcga_pan_can_atlas_2018	TCGA-A5-A1OG	12	24	11	47	MUT
sarc_tcga_pan_can_atlas_2018	TCGA-Z4-A8JB	2	0	4	6	WT
sarc_tcga_pan_can_atlas_2018	TCGA-3B-A9HR	8	19	16	43	MUT
sarc_tcga_pan_can_atlas_2018	TCGA-3B-A9HU	12	7	3	22	WT
sarc_tcga_pan_can_atlas_2018	TCGA-3B-A9HZ	6	10	5	21	WT
sarc_tcga_pan_can_atlas_2018	TCGA-3B-A9I0	6	7	4	17	WT
sarc_tcga_pan_can_atlas_2018	TCGA-3B-A9I1	7	17	12	36	WT
sarc_tcga_pan_can_atlas_2018	TCGA-DX-A3U7	14	25	16	55	MUT
sarc_tcga_pan_can_atlas_2018	TCGA-DX-A3UA	7	13	5	25	WT
ucec_tcga_pan_can_atlas_2018	TCGA-AP-A0LJ	1	1	1	3	WT
sarc_tcga_pan_can_atlas_2018	TCGA-DX-A3UC	9	10	5	24	WT
sarc_tcga_pan_can_atlas_2018	TCGA-DX-A3UD	4	14	11	29	WT
ov_tcga_pan_can_atlas_2018	TCGA-61-2612	8	26	14	48	MUT
sarc_tcga_pan_can_atlas_2018	TCGA-DX-A8BN	11	20	13	44	MUT
sarc_tcga_pan_can_atlas_2018	TCGA-DX-A48J	7	4	8	19	WT
sarc_tcga_pan_can_atlas_2018	TCGA-DX-A48K	11	17	7	35	WT
thym_tcga_pan_can_atlas_2018	TCGA-YT-A95F	0	0	0	0	WT
sarc_tcga_pan_can_atlas_2018	TCGA-QC-AA9N	17	24	12	53	MUT
sarc_tcga_pan_can_atlas_2018	TCGA-DX-A48U	8	9	6	23	WT
ucec_tcga_pan_can_atlas_2018	TCGA-D1-A16I	18	19	14	51	MUT
sarc_tcga_pan_can_atlas_2018	TCGA-DX-A6B7	5	31	5	41	WT
sarc_tcga_pan_can_atlas_2018	TCGA-DX-A6B9	5	4	4	13	WT
gbm_tcga_pan_can_atlas_2018	TCGA-74-6581	5	1	1	7	WT
gbm_tcga_pan_can_atlas_2018	TCGA-OX-A56R	4	4	2	10	WT
gbm_tcga_pan_can_atlas_2018	TCGA-12-0616	5	2	0	7	WT
gbm_tcga_pan_can_atlas_2018	TCGA-06-0219	3	2	7	12	WT
sarc_tcga_pan_can_atlas_2018	TCGA-DX-A7EN	6	6	6	18	WT
sarc_tcga_pan_can_atlas_2018	TCGA-FX-A3NJ	4	5	4	13	WT
ucec_tcga_pan_can_atlas_2018	TCGA-B5-A3FH	1	4	2	7	WT
sarc_tcga_pan_can_atlas_2018	TCGA-FX-A76Y	4	4	5	13	WT
sarc_tcga_pan_can_atlas_2018	TCGA-HB-A3L4	14	13	18	45	MUT
sarc_tcga_pan_can_atlas_2018	TCGA-HB-A5W3	13	15	8	36	WT
paad_tcga_pan_can_atlas_2018	TCGA-FZ-5919	9	7	5	21	WT
sarc_tcga_pan_can_atlas_2018	TCGA-IE-A3OV	8	23	14	45	MUT
sarc_tcga_pan_can_atlas_2018	TCGA-IE-A4EH	11	15	8	34	WT
sarc_tcga_pan_can_atlas_2018	TCGA-IE-A4EI	7	13	9	29	WT
sarc_tcga_pan_can_atlas_2018	TCGA-IS-A3K6	5	6	6	17	WT
sarc_tcga_pan_can_atlas_2018	TCGA-IW-A3M4	8	4	5	17	WT
sarc_tcga_pan_can_atlas_2018	TCGA-JV-A5VF	11	12	12	35	WT
sarc_tcga_pan_can_atlas_2018	TCGA-JV-A75J	8	13	3	24	WT
sarc_tcga_pan_can_atlas_2018	TCGA-K1-A3PN	6	11	3	20	WT
sarc_tcga_pan_can_atlas_2018	TCGA-K1-A3PN	7	7	5	19	WT
sarc_tcga_pan_can_atlas_2018	TCGA-SI-A71O	11	36	23	70	MUT
sarc_tcga_pan_can_atlas_2018	TCGA-SI-A71O	24	21	24	69	MUT
sarc_tcga_pan_can_atlas_2018	TCGA-KD-A5QT	7	10	8	25	WT
sarc_tcga_pan_can_atlas_2018	TCGA-MB-A8JL	4	8	2	14	WT
tgct_tcga_pan_can_atlas_2018	TCGA-2G-AALP	1	6	4	11	WT
sarc_tcga_pan_can_atlas_2018	TCGA-MO-A47R	1	5	12	18	WT
sarc_tcga_pan_can_atlas_2018	TCGA-N1-A6IA	6	21	14	41	WT
sarc_tcga_pan_can_atlas_2018	TCGA-PC-A5DK	4	4	3	11	WT
stad_tcga_pan_can_atlas_2018	TCGA-D7-A748	0	0	0	0	WT
ov_tcga_pan_can_atlas_2018	TCGA-13-0886	16	20	22	58	MUT
sarc_tcga_pan_can_atlas_2018	TCGA-X6-A7WD	10	15	11	36	WT
thym_tcga_pan_can_atlas_2018	TCGA-XU-A92V	0	2	0	2	WT
ucec_tcga_pan_can_atlas_2018	TCGA-B5-A11M	1	1	1	3	WT
sarc_tcga_pan_can_atlas_2018	TCGA-DX-A3U8	2	4	1	7	WT
sarc_tcga_pan_can_atlas_2018	TCGA-DX-A6YU	25	20	17	62	MUT
ucec_tcga_pan_can_atlas_2018	TCGA-BS-A0U9	6	22	15	43	MUT
sarc_tcga_pan_can_atlas_2018	TCGA-DX-A8BK	6	21	23	50	MUT
gbm_tcga_pan_can_atlas_2018	TCGA-74-6573	5	14	4	23	WT
sarc_tcga_pan_can_atlas_2018	TCGA-DX-A8BO	22	20	19	61	MUT
coadread_tcga_pan_can_atlas_2018	TCGA-AF-3400	12	11	17	40	WT
coadread_tcga_pan_can_atlas_2018	TCGA-AF-3400	10	18	15	43	MUT
sarc_tcga_pan_can_atlas_2018	TCGA-DX-AB2J	5	5	1	11	WT
gbm_tcga_pan_can_atlas_2018	TCGA-19-5952	6	11	1	18	WT
gbm_tcga_pan_can_atlas_2018	TCGA-06-0168	1	4	3	8	WT
gbm_tcga_pan_can_atlas_2018	TCGA-06-0168	1	3	3	7	WT
sarc_tcga_pan_can_atlas_2018	TCGA-K1-A6RU	4	24	26	54	MUT
sarc_tcga_pan_can_atlas_2018	TCGA-MB-A5Y8	14	12	12	38	WT
sarc_tcga_pan_can_atlas_2018	TCGA-MB-A5Y9	3	12	9	24	WT
sarc_tcga_pan_can_atlas_2018	TCGA-MB-A5YA	2	8	3	13	WT
sarc_tcga_pan_can_atlas_2018	TCGA-MB-A8JK	14	24	11	49	MUT
sarc_tcga_pan_can_atlas_2018	TCGA-QQ-A5V2	0	0	0	0	WT
ov_tcga_pan_can_atlas_2018	TCGA-13-0764	10	33	14	57	MUT
sarc_tcga_pan_can_atlas_2018	TCGA-WK-A8XQ	0	0	0	0	WT
paad_tcga_pan_can_atlas_2018	TCGA-FZ-5922	3	4	2	9	WT
sarc_tcga_pan_can_atlas_2018	TCGA-DX-A48V	9	6	4	19	WT
thca_tcga_pan_can_atlas_2018	TCGA-BJ-A4O9	1	0	1	2	WT
ov_tcga_pan_can_atlas_2018	TCGA-20-0987	9	20	9	38	WT
sarc_tcga_pan_can_atlas_2018	TCGA-RN-A68Q	0	0	1	1	WT
sarc_tcga_pan_can_atlas_2018	TCGA-SI-A71P	11	13	9	33	WT
sarc_tcga_pan_can_atlas_2018	TCGA-SI-A71Q	11	25	5	41	WT
ov_tcga_pan_can_atlas_2018	TCGA-24-1565	6	11	4	21	WT
sarc_tcga_pan_can_atlas_2018	TCGA-DX-A7EO	2	1	0	3	WT
sarc_tcga_pan_can_atlas_2018	TCGA-DX-A7EQ	2	2	1	5	WT
paad_tcga_pan_can_atlas_2018	TCGA-2L-AAQM	1	14	1	16	WT
sarc_tcga_pan_can_atlas_2018	TCGA-DX-A7ER	0	0	1	1	WT
sarc_tcga_pan_can_atlas_2018	TCGA-DX-A7ER	0	0	1	1	WT
sarc_tcga_pan_can_atlas_2018	TCGA-DX-AB3B	0	0	2	2	WT
sarc_tcga_pan_can_atlas_2018	TCGA-DX-AB3C	3	0	2	5	WT
sarc_tcga_pan_can_atlas_2018	TCGA-FX-A8OO	0	1	0	1	WT
sarc_tcga_pan_can_atlas_2018	TCGA-MJ-A850	0	0	0	0	WT
stad_tcga_pan_can_atlas_2018	TCGA-CG-4455	9	13	7	29	WT
sarc_tcga_pan_can_atlas_2018	TCGA-X6-A8C7	2	2	1	5	WT
sarc_tcga_pan_can_atlas_2018	TCGA-Z4-AAPF	2	5	4	11	WT
gbm_tcga_pan_can_atlas_2018	TCGA-76-6662	2	6	2	10	WT
gbm_tcga_pan_can_atlas_2018	TCGA-06-6390	0	8	4	12	WT
skcm_tcga_pan_can_atlas_2018	TCGA-D3-A1Q9	8	16	13	37	WT
tgct_tcga_pan_can_atlas_2018	TCGA-2G-AAGG	4	9	4	17	WT
thym_tcga_pan_can_atlas_2018	TCGA-XU-A933	3	3	2	8	WT
ucec_tcga_pan_can_atlas_2018	TCGA-BS-A0TD	0	0	2	2	WT
coadread_tcga_pan_can_atlas_2018	TCGA-AA-3531	4	2	2	8	WT
coadread_tcga_pan_can_atlas_2018	TCGA-AA-3531	3	1	4	8	WT
gbm_tcga_pan_can_atlas_2018	TCGA-06-6389	1	13	9	23	WT
gbm_tcga_pan_can_atlas_2018	TCGA-06-0237	1	2	3	6	WT
ucec_tcga_pan_can_atlas_2018	TCGA-AX-A3G4	17	30	24	71	MUT
skcm_tcga_pan_can_atlas_2018	TCGA-D3-A51H	0	0	0	0	WT
skcm_tcga_pan_can_atlas_2018	TCGA-D3-A51K	5	8	4	17	WT
stad_tcga_pan_can_atlas_2018	TCGA-CD-5803	10	4	8	22	WT
ov_tcga_pan_can_atlas_2018	TCGA-04-1644	8	20	9	37	WT
skcm_tcga_pan_can_atlas_2018	TCGA-EB-A5KH	5	11	18	34	WT
ucec_tcga_pan_can_atlas_2018	TCGA-EO-A2CG	8	18	14	40	WT
ov_tcga_pan_can_atlas_2018	TCGA-20-0996	0	0	0	0	WT
paad_tcga_pan_can_atlas_2018	TCGA-FZ-5926	0	0	0	0	WT
stad_tcga_pan_can_atlas_2018	TCGA-VQ-A8PS	23	21	8	52	MUT
thca_tcga_pan_can_atlas_2018	TCGA-IM-A3U2	0	0	0	0	WT
ucec_tcga_pan_can_atlas_2018	TCGA-EY-A1GC	8	28	17	53	MUT
stad_tcga_pan_can_atlas_2018	TCGA-CD-5799	10	21	11	42	MUT
ucec_tcga_pan_can_atlas_2018	TCGA-EY-A1GV	12	13	2	27	WT
tgct_tcga_pan_can_atlas_2018	TCGA-XE-AAO4	2	12	8	22	WT
skcm_tcga_pan_can_atlas_2018	TCGA-EB-A6L9	0	0	2	2	WT
gbm_tcga_pan_can_atlas_2018	TCGA-06-6701	3	3	4	10	WT
ucec_tcga_pan_can_atlas_2018	TCGA-K6-A3WQ	10	24	20	54	MUT
gbm_tcga_pan_can_atlas_2018	TCGA-06-0650	4	1	2	7	WT
paad_tcga_pan_can_atlas_2018	TCGA-3A-A9IS	0	15	2	17	WT
skcm_tcga_pan_can_atlas_2018	TCGA-EE-A20I	19	10	17	46	MUT
gbm_tcga_pan_can_atlas_2018	TCGA-06-6698	4	4	1	9	WT
gbm_tcga_pan_can_atlas_2018	TCGA-14-4157	7	9	8	24	WT
gbm_tcga_pan_can_atlas_2018	TCGA-26-A7UX	2	1	4	7	WT
gbm_tcga_pan_can_atlas_2018	TCGA-06-0750	3	5	0	8	WT
gbm_tcga_pan_can_atlas_2018	TCGA-12-0662	3	2	1	6	WT
ucec_tcga_pan_can_atlas_2018	TCGA-FI-A2CY	7	14	8	29	WT
ov_tcga_pan_can_atlas_2018	TCGA-13-0804	10	11	8	29	WT
thca_tcga_pan_can_atlas_2018	TCGA-EM-A2OZ	0	0	0	0	WT
stad_tcga_pan_can_atlas_2018	TCGA-D7-8574	0	0	0	0	WT
thym_tcga_pan_can_atlas_2018	TCGA-ZB-A969	6	6	5	17	WT
tgct_tcga_pan_can_atlas_2018	TCGA-VF-A8A8	5	6	3	14	WT
ucec_tcga_pan_can_atlas_2018	TCGA-AX-A1CN	5	5	4	14	WT
gbm_tcga_pan_can_atlas_2018	TCGA-74-6584	3	6	5	14	WT
thca_tcga_pan_can_atlas_2018	TCGA-DJ-A13L	1	2	0	3	WT
ucec_tcga_pan_can_atlas_2018	TCGA-AP-A05D	13	19	12	44	MUT
ucec_tcga_pan_can_atlas_2018	TCGA-EY-A1GM	10	10	6	26	WT
thym_tcga_pan_can_atlas_2018	TCGA-ZB-A96I	7	6	3	16	WT
gbm_tcga_pan_can_atlas_2018	TCGA-28-5214	1	2	2	5	WT
stad_tcga_pan_can_atlas_2018	TCGA-RD-A8N5	0	11	7	18	WT
skcm_tcga_pan_can_atlas_2018	TCGA-ER-A3ES	5	8	5	18	WT
skcm_tcga_pan_can_atlas_2018	TCGA-FR-A7U8	6	10	9	25	WT
ov_tcga_pan_can_atlas_2018	TCGA-24-0970	7	19	9	35	WT
ucec_tcga_pan_can_atlas_2018	TCGA-A5-A0GE	4	1	0	5	WT
ov_tcga_pan_can_atlas_2018	TCGA-42-2588	9	25	20	54	MUT
ov_tcga_pan_can_atlas_2018	TCGA-61-1911	6	15	19	40	WT
ucec_tcga_pan_can_atlas_2018	TCGA-BG-A0MT	4	8	9	21	WT
ucec_tcga_pan_can_atlas_2018	TCGA-EY-A210	10	9	7	26	WT
ucec_tcga_pan_can_atlas_2018	TCGA-KP-A3W3	10	26	14	50	MUT
stad_tcga_pan_can_atlas_2018	TCGA-CD-8532	2	4	6	12	WT
thca_tcga_pan_can_atlas_2018	TCGA-EL-A4KG	0	1	1	2	WT
ucec_tcga_pan_can_atlas_2018	TCGA-B5-A1MU	9	15	15	39	WT
thym_tcga_pan_can_atlas_2018	TCGA-X7-A8D8	0	0	0	0	WT
gbm_tcga_pan_can_atlas_2018	TCGA-06-0646	1	1	1	3	WT
ucec_tcga_pan_can_atlas_2018	TCGA-BG-A0W2	0	0	0	0	WT
ucec_tcga_pan_can_atlas_2018	TCGA-A5-A0GX	0	2	1	3	WT
ucec_tcga_pan_can_atlas_2018	TCGA-B5-A121	2	3	3	8	WT
gbm_tcga_pan_can_atlas_2018	TCGA-06-A5U0	5	9	5	19	WT
ucec_tcga_pan_can_atlas_2018	TCGA-D1-A16O	1	2	2	5	WT
paad_tcga_pan_can_atlas_2018	TCGA-3A-A9IN	5	7	0	12	WT
skcm_tcga_pan_can_atlas_2018	TCGA-RP-A690	2	6	4	12	WT
ucs_tcga_pan_can_atlas_2018	TCGA-N6-A4V9	10	8	7	25	WT
ucec_tcga_pan_can_atlas_2018	TCGA-D1-A0ZP	4	10	3	17	WT
laml_tcga_pan_can_atlas_2018	TCGA-AB-2829	5	4	4	13	WT
ucec_tcga_pan_can_atlas_2018	TCGA-BG-A0VT	2	3	0	5	WT
thca_tcga_pan_can_atlas_2018	TCGA-EM-A1CT	0	0	1	1	WT
thca_tcga_pan_can_atlas_2018	TCGA-EM-A1YB	2	4	1	7	WT
thca_tcga_pan_can_atlas_2018	TCGA-EM-A22O	0	0	3	3	WT
ucec_tcga_pan_can_atlas_2018	TCGA-D1-A0ZU	1	1	2	4	WT
thca_tcga_pan_can_atlas_2018	TCGA-E8-A418	0	0	2	2	WT
ucs_tcga_pan_can_atlas_2018	TCGA-NG-A4VU	10	19	11	40	WT
stad_tcga_pan_can_atlas_2018	TCGA-BR-8592	2	3	4	9	WT
stad_tcga_pan_can_atlas_2018	TCGA-D7-A74B	0	0	0	0	WT
gbm_tcga_pan_can_atlas_2018	TCGA-14-0786	1	4	1	6	WT
stad_tcga_pan_can_atlas_2018	TCGA-BR-4187	2	12	6	20	WT
stad_tcga_pan_can_atlas_2018	TCGA-BR-4294	3	18	12	33	WT
thym_tcga_pan_can_atlas_2018	TCGA-3S-A8YW	2	6	2	10	WT
brca_tcga_pan_can_atlas_2018	TCGA-BH-A1F5	5	2	0	7	WT
coadread_tcga_pan_can_atlas_2018	TCGA-AA-3522	10	9	9	28	WT
coadread_tcga_pan_can_atlas_2018	TCGA-AA-3522	11	8	9	28	WT
stad_tcga_pan_can_atlas_2018	TCGA-BR-6803	4	5	2	11	WT
thca_tcga_pan_can_atlas_2018	TCGA-DJ-A4UT	0	0	0	0	WT
ucs_tcga_pan_can_atlas_2018	TCGA-NF-A4WX	6	23	18	47	MUT
stad_tcga_pan_can_atlas_2018	TCGA-BR-8291	3	8	3	14	WT
stad_tcga_pan_can_atlas_2018	TCGA-BR-8364	7	5	11	23	WT
stad_tcga_pan_can_atlas_2018	TCGA-BR-8365	9	13	7	29	WT
ucs_tcga_pan_can_atlas_2018	TCGA-N9-A4Q4	12	22	7	41	WT
stad_tcga_pan_can_atlas_2018	TCGA-BR-8371	0	0	0	0	WT
thym_tcga_pan_can_atlas_2018	TCGA-XM-A8RF	2	0	5	7	WT
ucec_tcga_pan_can_atlas_2018	TCGA-BG-A186	1	2	0	3	WT
laml_tcga_pan_can_atlas_2018	TCGA-AB-2926	0	0	0	0	WT
paad_tcga_pan_can_atlas_2018	TCGA-FZ-5924	9	5	5	19	WT
stad_tcga_pan_can_atlas_2018	TCGA-BR-A4IU	9	9	7	25	WT
ucec_tcga_pan_can_atlas_2018	TCGA-BG-A0LW	1	1	1	3	WT
stad_tcga_pan_can_atlas_2018	TCGA-BR-A4IV	0	0	0	0	WT
stad_tcga_pan_can_atlas_2018	TCGA-BR-A4IZ	0	0	0	0	WT
stad_tcga_pan_can_atlas_2018	TCGA-BR-A4J6	10	7	7	24	WT
thym_tcga_pan_can_atlas_2018	TCGA-ZB-A96L	4	6	1	11	WT
gbm_tcga_pan_can_atlas_2018	TCGA-14-1451	4	3	2	9	WT
gbm_tcga_pan_can_atlas_2018	TCGA-26-6173	4	4	4	12	WT
ucec_tcga_pan_can_atlas_2018	TCGA-A5-A2K4	3	14	12	29	WT
ucec_tcga_pan_can_atlas_2018	TCGA-A5-A3LO	8	6	3	17	WT
thym_tcga_pan_can_atlas_2018	TCGA-X7-A8M3	2	4	2	8	WT
laml_tcga_pan_can_atlas_2018	TCGA-AB-2859	0	2	0	2	WT
ucec_tcga_pan_can_atlas_2018	TCGA-D1-A3JQ	2	17	7	26	WT
ucec_tcga_pan_can_atlas_2018	TCGA-EY-A1GP	3	3	3	9	WT
thca_tcga_pan_can_atlas_2018	TCGA-BJ-A3PU	0	0	0	0	WT
ucec_tcga_pan_can_atlas_2018	TCGA-D1-A16Q	1	0	1	2	WT
brca_tcga_pan_can_atlas_2018	TCGA-AC-A5EI	13	7	6	26	WT
gbm_tcga_pan_can_atlas_2018	TCGA-81-5911	5	6	3	14	WT
thca_tcga_pan_can_atlas_2018	TCGA-EM-A3O3	1	3	3	7	WT
thym_tcga_pan_can_atlas_2018	TCGA-ZB-A961	4	5	2	11	WT
thym_tcga_pan_can_atlas_2018	TCGA-ZB-A965	1	0	1	2	WT
thym_tcga_pan_can_atlas_2018	TCGA-4V-A9QR	0	9	1	10	WT
thym_tcga_pan_can_atlas_2018	TCGA-ZB-A96E	0	0	0	0	WT
tgct_tcga_pan_can_atlas_2018	TCGA-XE-A8H5	4	13	12	29	WT
ov_tcga_pan_can_atlas_2018	TCGA-13-0794	4	24	15	43	MUT
ucec_tcga_pan_can_atlas_2018	TCGA-D1-A17N	0	0	0	0	WT
ov_tcga_pan_can_atlas_2018	TCGA-04-1341	10	25	14	49	MUT
thym_tcga_pan_can_atlas_2018	TCGA-XU-A92T	0	0	0	0	WT
ov_tcga_pan_can_atlas_2018	TCGA-13-0921	7	14	10	31	WT
thca_tcga_pan_can_atlas_2018	TCGA-BJ-A0Z0	2	2	5	9	WT
ucec_tcga_pan_can_atlas_2018	TCGA-PG-A7D5	8	26	14	48	MUT
thca_tcga_pan_can_atlas_2018	TCGA-DJ-A2Q0	5	12	7	24	WT
ucec_tcga_pan_can_atlas_2018	TCGA-AP-A1DQ	8	15	11	34	WT
gbm_tcga_pan_can_atlas_2018	TCGA-12-1599	1	0	2	3	WT
gbm_tcga_pan_can_atlas_2018	TCGA-06-A7TL	5	9	6	20	WT
ucec_tcga_pan_can_atlas_2018	TCGA-BG-A0M2	5	4	3	12	WT
gbm_tcga_pan_can_atlas_2018	TCGA-02-0033	0	1	0	1	WT
ucec_tcga_pan_can_atlas_2018	TCGA-B5-A0JS	1	1	0	2	WT
ucs_tcga_pan_can_atlas_2018	TCGA-NF-A4WU	9	8	4	21	WT
ucec_tcga_pan_can_atlas_2018	TCGA-AP-A0LO	0	2	1	3	WT
thca_tcga_pan_can_atlas_2018	TCGA-BJ-A0YZ	1	1	0	2	WT
ov_tcga_pan_can_atlas_2018	TCGA-25-2409	8	15	15	38	WT
thca_tcga_pan_can_atlas_2018	TCGA-BJ-A0Z2	0	0	0	0	WT
thca_tcga_pan_can_atlas_2018	TCGA-BJ-A0Z9	1	3	3	7	WT
thca_tcga_pan_can_atlas_2018	TCGA-BJ-A0ZE	0	0	0	0	WT
thca_tcga_pan_can_atlas_2018	TCGA-BJ-A0ZH	0	0	0	0	WT
ucec_tcga_pan_can_atlas_2018	TCGA-AX-A3G7	7	9	8	24	WT
thca_tcga_pan_can_atlas_2018	TCGA-BJ-A18Z	0	1	0	1	WT
tgct_tcga_pan_can_atlas_2018	TCGA-ZM-AA0H	1	21	15	37	WT
thca_tcga_pan_can_atlas_2018	TCGA-BJ-A28R	0	0	0	0	WT
tgct_tcga_pan_can_atlas_2018	TCGA-XY-A89B	3	5	0	8	WT
thca_tcga_pan_can_atlas_2018	TCGA-BJ-A28S	0	1	0	1	WT
thca_tcga_pan_can_atlas_2018	TCGA-EL-A3CR	0	2	0	2	WT
thca_tcga_pan_can_atlas_2018	TCGA-BJ-A28V	0	0	0	0	WT
ucec_tcga_pan_can_atlas_2018	TCGA-AJ-A3I9	3	5	4	12	WT
thca_tcga_pan_can_atlas_2018	TCGA-BJ-A28Z	1	0	1	2	WT
gbm_tcga_pan_can_atlas_2018	TCGA-19-A60I	5	4	1	10	WT
thca_tcga_pan_can_atlas_2018	TCGA-BJ-A2N8	0	0	1	1	WT
thca_tcga_pan_can_atlas_2018	TCGA-BJ-A2N9	1	2	3	6	WT
thca_tcga_pan_can_atlas_2018	TCGA-BJ-A3EZ	0	0	0	0	WT
thca_tcga_pan_can_atlas_2018	TCGA-BJ-A3PT	0	0	0	0	WT
thca_tcga_pan_can_atlas_2018	TCGA-BJ-A45D	0	0	0	0	WT
thca_tcga_pan_can_atlas_2018	TCGA-BJ-A45F	0	0	1	1	WT
thca_tcga_pan_can_atlas_2018	TCGA-BJ-A45G	0	1	0	1	WT
thca_tcga_pan_can_atlas_2018	TCGA-BJ-A45I	0	1	0	1	WT
thca_tcga_pan_can_atlas_2018	TCGA-BJ-A45J	0	0	0	0	WT
thca_tcga_pan_can_atlas_2018	TCGA-BJ-A45K	0	1	0	1	WT
thca_tcga_pan_can_atlas_2018	TCGA-CE-A484	0	1	2	3	WT
thca_tcga_pan_can_atlas_2018	TCGA-DE-A0XZ	0	0	1	1	WT
thca_tcga_pan_can_atlas_2018	TCGA-DE-A0Y2	0	0	0	0	WT
thca_tcga_pan_can_atlas_2018	TCGA-DE-A4MB	1	3	4	8	WT
thca_tcga_pan_can_atlas_2018	TCGA-DE-A4MD	2	1	3	6	WT
thca_tcga_pan_can_atlas_2018	TCGA-DE-A4MD	2	1	0	3	WT
thca_tcga_pan_can_atlas_2018	TCGA-DJ-A1QE	0	1	0	1	WT
ucs_tcga_pan_can_atlas_2018	TCGA-NA-A4QX	8	11	6	25	WT
thca_tcga_pan_can_atlas_2018	TCGA-DJ-A1QH	0	0	0	0	WT
tgct_tcga_pan_can_atlas_2018	TCGA-2G-AAH3	1	4	3	8	WT
skcm_tcga_pan_can_atlas_2018	TCGA-EB-A5SF	9	7	4	20	WT
thca_tcga_pan_can_atlas_2018	TCGA-DJ-A2PW	0	6	0	6	WT
thca_tcga_pan_can_atlas_2018	TCGA-EL-A3MX	3	3	12	18	WT
thca_tcga_pan_can_atlas_2018	TCGA-DJ-A2PZ	0	0	0	0	WT
thym_tcga_pan_can_atlas_2018	TCGA-ZB-A96M	0	0	0	0	WT
thca_tcga_pan_can_atlas_2018	TCGA-H2-A26U	0	1	0	1	WT
thca_tcga_pan_can_atlas_2018	TCGA-DJ-A2Q1	0	0	0	0	WT
ov_tcga_pan_can_atlas_2018	TCGA-13-0891	5	22	8	35	WT
thca_tcga_pan_can_atlas_2018	TCGA-DJ-A2Q3	0	0	0	0	WT
thca_tcga_pan_can_atlas_2018	TCGA-DJ-A2Q4	0	0	0	0	WT
thca_tcga_pan_can_atlas_2018	TCGA-DJ-A2Q9	0	1	0	1	WT
thca_tcga_pan_can_atlas_2018	TCGA-DJ-A3V7	0	0	0	0	WT
thca_tcga_pan_can_atlas_2018	TCGA-EM-A1CU	0	0	0	0	WT
thca_tcga_pan_can_atlas_2018	TCGA-DJ-A3UN	0	0	0	0	WT
ucec_tcga_pan_can_atlas_2018	TCGA-AX-A05U	1	2	0	3	WT
thca_tcga_pan_can_atlas_2018	TCGA-DJ-A3V0	0	1	0	1	WT
thca_tcga_pan_can_atlas_2018	TCGA-DJ-A3V5	0	0	0	0	WT
thca_tcga_pan_can_atlas_2018	TCGA-EM-A3SX	0	0	0	0	WT
thca_tcga_pan_can_atlas_2018	TCGA-DJ-A3VI	0	0	1	1	WT
thca_tcga_pan_can_atlas_2018	TCGA-DJ-A4UQ	0	0	0	0	WT
thca_tcga_pan_can_atlas_2018	TCGA-DJ-A4V4	0	0	0	0	WT
thca_tcga_pan_can_atlas_2018	TCGA-E3-A3DZ	0	0	0	0	WT
thca_tcga_pan_can_atlas_2018	TCGA-E8-A417	0	0	0	0	WT
thca_tcga_pan_can_atlas_2018	TCGA-E8-A432	1	9	3	13	WT
gbm_tcga_pan_can_atlas_2018	TCGA-19-5947	2	1	0	3	WT
thym_tcga_pan_can_atlas_2018	TCGA-ZB-A962	1	3	1	5	WT
gbm_tcga_pan_can_atlas_2018	TCGA-06-0142	0	0	0	0	WT
thca_tcga_pan_can_atlas_2018	TCGA-EL-A3CM	0	0	0	0	WT
thca_tcga_pan_can_atlas_2018	TCGA-EL-A3CN	0	0	0	0	WT
thca_tcga_pan_can_atlas_2018	TCGA-EL-A3CS	0	0	0	0	WT
thca_tcga_pan_can_atlas_2018	TCGA-EL-A3D6	0	0	0	0	WT
thca_tcga_pan_can_atlas_2018	TCGA-EL-A3CU	0	0	0	0	WT
laml_tcga_pan_can_atlas_2018	TCGA-AB-2923	1	2	2	5	WT
thca_tcga_pan_can_atlas_2018	TCGA-EL-A3GP	0	1	0	1	WT
thca_tcga_pan_can_atlas_2018	TCGA-EL-A3GU	0	2	1	3	WT
thca_tcga_pan_can_atlas_2018	TCGA-EL-A3GV	0	0	0	0	WT
ov_tcga_pan_can_atlas_2018	TCGA-13-0805	13	16	17	46	MUT
tgct_tcga_pan_can_atlas_2018	TCGA-X3-A8G4	6	11	11	28	WT
thca_tcga_pan_can_atlas_2018	TCGA-EL-A3H1	0	0	0	0	WT
thym_tcga_pan_can_atlas_2018	TCGA-XU-A92O	0	0	0	0	WT
thca_tcga_pan_can_atlas_2018	TCGA-EL-A3H5	1	3	0	4	WT
thym_tcga_pan_can_atlas_2018	TCGA-X7-A8M5	0	0	1	1	WT
thca_tcga_pan_can_atlas_2018	TCGA-EL-A3H7	0	1	0	1	WT
thca_tcga_pan_can_atlas_2018	TCGA-EL-A3MY	1	0	2	3	WT
thca_tcga_pan_can_atlas_2018	TCGA-EL-A3MZ	0	1	0	1	WT
ucec_tcga_pan_can_atlas_2018	TCGA-AJ-A3BF	7	12	9	28	WT
thym_tcga_pan_can_atlas_2018	TCGA-ZB-A96C	1	0	1	2	WT
thca_tcga_pan_can_atlas_2018	TCGA-EL-A3T2	0	0	0	0	WT
thca_tcga_pan_can_atlas_2018	TCGA-EL-A3T3	0	0	0	0	WT
thca_tcga_pan_can_atlas_2018	TCGA-IM-A41Y	0	0	0	0	WT
thca_tcga_pan_can_atlas_2018	TCGA-EL-A3T9	6	6	9	21	WT
thca_tcga_pan_can_atlas_2018	TCGA-EL-A3TB	0	0	0	0	WT
thca_tcga_pan_can_atlas_2018	TCGA-EL-A4K6	0	1	0	1	WT
thca_tcga_pan_can_atlas_2018	TCGA-EL-A4K9	1	1	1	3	WT
thca_tcga_pan_can_atlas_2018	TCGA-EL-A4KI	0	7	3	10	WT
thca_tcga_pan_can_atlas_2018	TCGA-EM-A1CV	2	0	3	5	WT
thca_tcga_pan_can_atlas_2018	TCGA-EM-A1CW	0	0	0	0	WT
coadread_tcga_pan_can_atlas_2018	TCGA-AA-3526	4	2	6	12	WT
coadread_tcga_pan_can_atlas_2018	TCGA-AA-3526	4	3	6	13	WT
prad_tcga_pan_can_atlas_2018	TCGA-KK-A8IM	5	4	3	12	WT
gbm_tcga_pan_can_atlas_2018	TCGA-14-1456	2	10	3	15	WT
thca_tcga_pan_can_atlas_2018	TCGA-EM-A22L	0	0	0	0	WT
thca_tcga_pan_can_atlas_2018	TCGA-EM-A2CK	0	0	0	0	WT
thca_tcga_pan_can_atlas_2018	TCGA-EM-A2CP	0	0	0	0	WT
thca_tcga_pan_can_atlas_2018	TCGA-EM-A2CT	0	1	0	1	WT
thca_tcga_pan_can_atlas_2018	TCGA-EM-A2CU	0	0	1	1	WT
thca_tcga_pan_can_atlas_2018	TCGA-EM-A2OV	0	0	0	0	WT
thca_tcga_pan_can_atlas_2018	TCGA-EM-A2OY	0	1	0	1	WT
thca_tcga_pan_can_atlas_2018	TCGA-EM-A2P2	1	4	3	8	WT
thym_tcga_pan_can_atlas_2018	TCGA-XU-A930	9	12	20	41	WT
ov_tcga_pan_can_atlas_2018	TCGA-04-1646	8	14	10	32	WT
thca_tcga_pan_can_atlas_2018	TCGA-EM-A3FN	0	1	0	1	WT
thym_tcga_pan_can_atlas_2018	TCGA-3G-AB19	0	0	0	0	WT
thca_tcga_pan_can_atlas_2018	TCGA-EM-A3FR	0	0	0	0	WT
tgct_tcga_pan_can_atlas_2018	TCGA-2G-AAGA	0	12	8	20	WT
thym_tcga_pan_can_atlas_2018	TCGA-XU-A936	2	6	8	16	WT
thca_tcga_pan_can_atlas_2018	TCGA-EM-A3ST	0	0	0	0	WT
thym_tcga_pan_can_atlas_2018	TCGA-XU-A92Z	2	3	1	6	WT
ucec_tcga_pan_can_atlas_2018	TCGA-AX-A062	2	2	2	6	WT
thca_tcga_pan_can_atlas_2018	TCGA-EM-A3SY	0	7	0	7	WT
thca_tcga_pan_can_atlas_2018	TCGA-EM-A3SZ	0	0	0	0	WT
thym_tcga_pan_can_atlas_2018	TCGA-4V-A9QJ	0	0	0	0	WT
thca_tcga_pan_can_atlas_2018	TCGA-EM-A4FM	0	0	0	0	WT
acc_tcga_pan_can_atlas_2018	TCGA-OR-A5JU	6	3	6	15	WT
thca_tcga_pan_can_atlas_2018	TCGA-EM-A4FV	0	0	0	0	WT
thca_tcga_pan_can_atlas_2018	TCGA-ET-A25K	0	0	0	0	WT
thca_tcga_pan_can_atlas_2018	TCGA-ET-A25O	0	0	0	0	WT
thca_tcga_pan_can_atlas_2018	TCGA-ET-A2N4	0	1	1	2	WT
thca_tcga_pan_can_atlas_2018	TCGA-ET-A39J	1	0	0	1	WT
thca_tcga_pan_can_atlas_2018	TCGA-ET-A3BQ	0	0	0	0	WT
thca_tcga_pan_can_atlas_2018	TCGA-ET-A3BT	0	2	0	2	WT
thca_tcga_pan_can_atlas_2018	TCGA-ET-A3BV	0	1	0	1	WT
thca_tcga_pan_can_atlas_2018	TCGA-ET-A3DP	0	0	0	0	WT
thym_tcga_pan_can_atlas_2018	TCGA-ZL-A9V6	0	0	0	0	WT
thca_tcga_pan_can_atlas_2018	TCGA-ET-A3DW	0	0	0	0	WT
hnsc_tcga_pan_can_atlas_2018	TCGA-IQ-7631	1	1	2	4	WT
thca_tcga_pan_can_atlas_2018	TCGA-FE-A22Z	2	5	4	11	WT
thca_tcga_pan_can_atlas_2018	TCGA-FE-A237	0	0	0	0	WT
thca_tcga_pan_can_atlas_2018	TCGA-FE-A3PC	0	0	0	0	WT
tgct_tcga_pan_can_atlas_2018	TCGA-2G-AAL5	3	6	4	13	WT
thca_tcga_pan_can_atlas_2018	TCGA-FK-A3SD	0	0	0	0	WT
ov_tcga_pan_can_atlas_2018	TCGA-29-1771	3	4	3	10	WT
thym_tcga_pan_can_atlas_2018	TCGA-XM-A8RC	13	7	8	28	WT
thym_tcga_pan_can_atlas_2018	TCGA-ZB-A964	0	0	0	0	WT
thca_tcga_pan_can_atlas_2018	TCGA-FY-A3R9	0	0	0	0	WT
ucec_tcga_pan_can_atlas_2018	TCGA-BK-A6W4	0	0	0	0	WT
thca_tcga_pan_can_atlas_2018	TCGA-FY-A3W9	2	3	2	7	WT
gbm_tcga_pan_can_atlas_2018	TCGA-19-A6J4	4	11	1	16	WT
thca_tcga_pan_can_atlas_2018	TCGA-FY-A3YR	0	0	0	0	WT
thca_tcga_pan_can_atlas_2018	TCGA-FY-A40L	0	0	1	1	WT
thca_tcga_pan_can_atlas_2018	TCGA-H2-A421	0	0	0	0	WT
skcm_tcga_pan_can_atlas_2018	TCGA-D3-A5GT	6	11	7	24	WT
thca_tcga_pan_can_atlas_2018	TCGA-IM-A3U3	0	0	0	0	WT
tgct_tcga_pan_can_atlas_2018	TCGA-2G-AALW	1	5	5	11	WT
thca_tcga_pan_can_atlas_2018	TCGA-J8-A3O1	0	1	0	1	WT
thca_tcga_pan_can_atlas_2018	TCGA-J8-A3YF	0	5	1	6	WT
tgct_tcga_pan_can_atlas_2018	TCGA-2G-AAGW	4	16	15	35	WT
thca_tcga_pan_can_atlas_2018	TCGA-KS-A4IB	0	1	0	1	WT
thca_tcga_pan_can_atlas_2018	TCGA-MK-A4N7	0	0	0	0	WT
thca_tcga_pan_can_atlas_2018	TCGA-MK-A84Z	1	0	0	1	WT
thym_tcga_pan_can_atlas_2018	TCGA-4X-A9FD	1	10	7	18	WT
thym_tcga_pan_can_atlas_2018	TCGA-3G-AB0Q	1	10	3	14	WT
tgct_tcga_pan_can_atlas_2018	TCGA-2G-AAKL	0	13	4	17	WT
thym_tcga_pan_can_atlas_2018	TCGA-3S-AAYX	0	0	0	0	WT
thym_tcga_pan_can_atlas_2018	TCGA-ZB-A96A	0	0	0	0	WT
thym_tcga_pan_can_atlas_2018	TCGA-XM-AAZ3	0	4	0	4	WT
skcm_tcga_pan_can_atlas_2018	TCGA-D9-A4Z2	5	4	3	12	WT
thym_tcga_pan_can_atlas_2018	TCGA-4V-A9QX	0	0	0	0	WT
thym_tcga_pan_can_atlas_2018	TCGA-4X-A9FA	0	0	0	0	WT
thym_tcga_pan_can_atlas_2018	TCGA-ZB-A96Q	0	0	0	0	WT
thym_tcga_pan_can_atlas_2018	TCGA-5K-AAAP	0	2	3	5	WT
thym_tcga_pan_can_atlas_2018	TCGA-ZB-A96H	0	0	2	2	WT
thym_tcga_pan_can_atlas_2018	TCGA-5U-AB0E	7	5	5	17	WT
thym_tcga_pan_can_atlas_2018	TCGA-5U-AB0F	0	0	0	0	WT
thym_tcga_pan_can_atlas_2018	TCGA-X7-A8D6	0	0	0	0	WT
thym_tcga_pan_can_atlas_2018	TCGA-X7-A8D9	2	2	1	5	WT
thym_tcga_pan_can_atlas_2018	TCGA-X7-A8M1	0	0	0	0	WT
thym_tcga_pan_can_atlas_2018	TCGA-XU-A92Q	0	0	0	0	WT
coadread_tcga_pan_can_atlas_2018	TCGA-AG-3599	1	4	4	9	WT
brca_tcga_pan_can_atlas_2018	TCGA-C8-A9FZ	16	7	11	34	WT
brca_tcga_pan_can_atlas_2018	TCGA-D8-A1XS	5	7	2	14	WT
thym_tcga_pan_can_atlas_2018	TCGA-XM-A8RG	1	1	0	2	WT
thym_tcga_pan_can_atlas_2018	TCGA-XM-A8RI	0	0	0	0	WT
thym_tcga_pan_can_atlas_2018	TCGA-XM-AAZ2	1	0	1	2	WT
ucec_tcga_pan_can_atlas_2018	TCGA-DI-A2QT	4	8	12	24	WT
thym_tcga_pan_can_atlas_2018	TCGA-XU-A92U	0	0	0	0	WT
thym_tcga_pan_can_atlas_2018	TCGA-XU-A92W	0	0	0	0	WT
coadread_tcga_pan_can_atlas_2018	TCGA-AF-2692	3	10	8	21	WT
coadread_tcga_pan_can_atlas_2018	TCGA-AG-3583	2	1	1	4	WT
coadread_tcga_pan_can_atlas_2018	TCGA-AG-3598	1	5	6	12	WT
coadread_tcga_pan_can_atlas_2018	TCGA-AA-3517	5	7	2	14	WT
coadread_tcga_pan_can_atlas_2018	TCGA-AA-3517	7	5	5	17	WT
gbm_tcga_pan_can_atlas_2018	TCGA-06-1806	2	7	1	10	WT
thym_tcga_pan_can_atlas_2018	TCGA-YT-A95D	0	0	0	0	WT
gbm_tcga_pan_can_atlas_2018	TCGA-06-0189	0	0	0	0	WT
thym_tcga_pan_can_atlas_2018	TCGA-YT-A95G	0	1	0	1	WT
tgct_tcga_pan_can_atlas_2018	TCGA-2G-AAH8	1	12	14	27	WT
thym_tcga_pan_can_atlas_2018	TCGA-YT-A95H	0	0	1	1	WT
thym_tcga_pan_can_atlas_2018	TCGA-ZB-A963	0	0	0	0	WT
thym_tcga_pan_can_atlas_2018	TCGA-ZB-A96D	0	0	0	0	WT
thym_tcga_pan_can_atlas_2018	TCGA-ZB-A96F	0	0	2	2	WT
thym_tcga_pan_can_atlas_2018	TCGA-ZB-A96K	1	0	3	4	WT
ov_tcga_pan_can_atlas_2018	TCGA-13-1487	6	18	12	36	WT
thym_tcga_pan_can_atlas_2018	TCGA-ZC-AAAA	0	0	1	1	WT
thym_tcga_pan_can_atlas_2018	TCGA-ZC-AAAF	2	5	3	10	WT
thym_tcga_pan_can_atlas_2018	TCGA-ZT-A8OM	0	0	0	0	WT
tgct_tcga_pan_can_atlas_2018	TCGA-2G-AAEX	4	13	4	21	WT
tgct_tcga_pan_can_atlas_2018	TCGA-2G-AAF6	7	7	7	21	WT
tgct_tcga_pan_can_atlas_2018	TCGA-2G-AAFG	1	8	6	15	WT
tgct_tcga_pan_can_atlas_2018	TCGA-2G-AAFG	0	1	2	3	WT
tgct_tcga_pan_can_atlas_2018	TCGA-XE-AANI	3	11	8	22	WT
tgct_tcga_pan_can_atlas_2018	TCGA-2G-AAFH	4	15	9	28	WT
tgct_tcga_pan_can_atlas_2018	TCGA-2G-AAFJ	2	8	5	15	WT
paad_tcga_pan_can_atlas_2018	TCGA-H8-A6C1	9	10	6	25	WT
tgct_tcga_pan_can_atlas_2018	TCGA-2G-AAFL	7	11	7	25	WT
tgct_tcga_pan_can_atlas_2018	TCGA-2G-AAFM	9	16	11	36	WT
tgct_tcga_pan_can_atlas_2018	TCGA-2G-AAFV	10	10	7	27	WT
tgct_tcga_pan_can_atlas_2018	TCGA-2G-AAFZ	7	8	6	21	WT
tgct_tcga_pan_can_atlas_2018	TCGA-2G-AAG0	4	8	10	22	WT
tgct_tcga_pan_can_atlas_2018	TCGA-2G-AAG5	2	7	6	15	WT
tgct_tcga_pan_can_atlas_2018	TCGA-2G-AAG7	7	9	10	26	WT
tgct_tcga_pan_can_atlas_2018	TCGA-2G-AAG8	1	15	8	24	WT
tgct_tcga_pan_can_atlas_2018	TCGA-2G-AAG9	6	7	6	19	WT
tgct_tcga_pan_can_atlas_2018	TCGA-ZM-AA05	6	16	23	45	MUT
tgct_tcga_pan_can_atlas_2018	TCGA-2G-AAGC	1	5	2	8	WT
tgct_tcga_pan_can_atlas_2018	TCGA-2G-AAGP	10	14	11	35	WT
tgct_tcga_pan_can_atlas_2018	TCGA-2G-AAGE	3	10	7	20	WT
ov_tcga_pan_can_atlas_2018	TCGA-09-1672	2	3	0	5	WT
tgct_tcga_pan_can_atlas_2018	TCGA-2G-AAGJ	7	17	13	37	WT
tgct_tcga_pan_can_atlas_2018	TCGA-2G-AAGM	1	5	2	8	WT
tgct_tcga_pan_can_atlas_2018	TCGA-2G-AAGO	7	10	15	32	WT
tgct_tcga_pan_can_atlas_2018	TCGA-2G-AAGT	7	11	6	24	WT
acc_tcga_pan_can_atlas_2018	TCGA-OR-A5LF	3	8	4	15	WT
blca_tcga_pan_can_atlas_2018	TCGA-CF-A9FM	1	0	2	3	WT
tgct_tcga_pan_can_atlas_2018	TCGA-2G-AAHA	0	9	6	15	WT
tgct_tcga_pan_can_atlas_2018	TCGA-2G-AAHN	4	14	11	29	WT
coadread_tcga_pan_can_atlas_2018	TCGA-AA-3532	9	14	13	36	WT
coadread_tcga_pan_can_atlas_2018	TCGA-AA-3532	9	15	13	37	WT
uvm_tcga_pan_can_atlas_2018	TCGA-V4-A9EJ	1	4	5	10	WT
tgct_tcga_pan_can_atlas_2018	TCGA-2G-AAKG	3	5	3	11	WT
tgct_tcga_pan_can_atlas_2018	TCGA-2G-AAKG	5	16	8	29	WT
tgct_tcga_pan_can_atlas_2018	TCGA-2G-AAL7	2	6	2	10	WT
tgct_tcga_pan_can_atlas_2018	TCGA-S6-A8JY	2	8	6	16	WT
tgct_tcga_pan_can_atlas_2018	TCGA-SB-A6J6	10	23	13	46	MUT
tgct_tcga_pan_can_atlas_2018	TCGA-SN-A84X	5	12	6	23	WT
tgct_tcga_pan_can_atlas_2018	TCGA-SO-A8JP	4	22	12	38	WT
ov_tcga_pan_can_atlas_2018	TCGA-13-0768	18	21	9	48	MUT
tgct_tcga_pan_can_atlas_2018	TCGA-WZ-A7V3	3	7	3	13	WT
tgct_tcga_pan_can_atlas_2018	TCGA-XE-A9SE	2	9	10	21	WT
tgct_tcga_pan_can_atlas_2018	TCGA-XE-AAO6	1	11	16	28	WT
tgct_tcga_pan_can_atlas_2018	TCGA-XE-AAOC	2	8	3	13	WT
tgct_tcga_pan_can_atlas_2018	TCGA-XE-AAOF	7	6	5	18	WT
tgct_tcga_pan_can_atlas_2018	TCGA-XE-AAOJ	2	5	8	15	WT
laml_tcga_pan_can_atlas_2018	TCGA-AB-2850	0	0	0	0	WT
tgct_tcga_pan_can_atlas_2018	TCGA-YU-A90W	3	21	14	38	WT
tgct_tcga_pan_can_atlas_2018	TCGA-YU-A94D	0	0	0	0	WT
stad_tcga_pan_can_atlas_2018	TCGA-D7-A6ET	0	0	0	0	WT
tgct_tcga_pan_can_atlas_2018	TCGA-ZM-AA06	6	9	8	23	WT
uvm_tcga_pan_can_atlas_2018	TCGA-VD-AA8M	0	0	1	1	WT
tgct_tcga_pan_can_atlas_2018	TCGA-2G-AAM3	2	3	4	9	WT
tgct_tcga_pan_can_atlas_2018	TCGA-2G-AAM4	1	3	4	8	WT
uvm_tcga_pan_can_atlas_2018	TCGA-YZ-A982	0	9	1	10	WT
coadread_tcga_pan_can_atlas_2018	TCGA-AA-3534	2	2	2	6	WT
coadread_tcga_pan_can_atlas_2018	TCGA-AA-3534	2	4	3	9	WT
gbm_tcga_pan_can_atlas_2018	TCGA-06-0151	0	4	1	5	WT
brca_tcga_pan_can_atlas_2018	TCGA-BH-A0DD	3	10	7	20	WT
gbm_tcga_pan_can_atlas_2018	TCGA-14-1821	7	11	6	24	WT
coadread_tcga_pan_can_atlas_2018	TCGA-AG-3584	10	12	4	26	WT
coadread_tcga_pan_can_atlas_2018	TCGA-AA-3520	5	7	4	16	WT
coadread_tcga_pan_can_atlas_2018	TCGA-AA-3520	6	7	4	17	WT
gbm_tcga_pan_can_atlas_2018	TCGA-06-0132	5	3	4	12	WT
ucec_tcga_pan_can_atlas_2018	TCGA-AP-A1E4	0	1	2	3	WT
ucec_tcga_pan_can_atlas_2018	TCGA-FI-A2CX	0	3	2	5	WT
uvm_tcga_pan_can_atlas_2018	TCGA-VD-A8KL	0	3	0	3	WT
thym_tcga_pan_can_atlas_2018	TCGA-XU-A92R	2	3	1	6	WT
uvm_tcga_pan_can_atlas_2018	TCGA-VD-A8KI	2	0	0	2	WT
ucec_tcga_pan_can_atlas_2018	TCGA-AP-A0LV	0	0	0	0	WT
uvm_tcga_pan_can_atlas_2018	TCGA-V4-A9EI	3	2	2	7	WT
ucec_tcga_pan_can_atlas_2018	TCGA-B5-A0K0	0	1	0	1	WT
acc_tcga_pan_can_atlas_2018	TCGA-OR-A5KS	4	28	5	37	WT
brca_tcga_pan_can_atlas_2018	TCGA-A1-A0SM	6	7	2	15	WT
coadread_tcga_pan_can_atlas_2018	TCGA-AA-3544	7	6	13	26	WT
uvm_tcga_pan_can_atlas_2018	TCGA-V4-A9EC	1	0	0	1	WT
coadread_tcga_pan_can_atlas_2018	TCGA-AA-3560	5	15	10	30	WT
stad_tcga_pan_can_atlas_2018	TCGA-HU-A4HB	0	0	0	0	WT
skcm_tcga_pan_can_atlas_2018	TCGA-EB-A3XE	7	6	3	16	WT
ucec_tcga_pan_can_atlas_2018	TCGA-AX-A1CC	0	3	1	4	WT
gbm_tcga_pan_can_atlas_2018	TCGA-06-0881	0	0	0	0	WT
thym_tcga_pan_can_atlas_2018	TCGA-4V-A9QQ	0	0	0	0	WT
laml_tcga_pan_can_atlas_2018	TCGA-AB-2865	0	1	0	1	WT
laml_tcga_pan_can_atlas_2018	TCGA-AB-2883	0	2	1	3	WT
uvm_tcga_pan_can_atlas_2018	TCGA-V4-A9F8	5	1	5	11	WT
ov_tcga_pan_can_atlas_2018	TCGA-13-1495	9	28	9	46	MUT
ucec_tcga_pan_can_atlas_2018	TCGA-BG-A0YU	1	2	2	5	WT
brca_tcga_pan_can_atlas_2018	TCGA-AQ-A54O	5	6	8	19	WT
coadread_tcga_pan_can_atlas_2018	TCGA-AA-3524	5	6	3	14	WT
coadread_tcga_pan_can_atlas_2018	TCGA-AA-3524	5	6	3	14	WT
coadread_tcga_pan_can_atlas_2018	TCGA-AA-3548	3	8	1	12	WT
coadread_tcga_pan_can_atlas_2018	TCGA-AA-3549	6	7	5	18	WT
gbm_tcga_pan_can_atlas_2018	TCGA-14-1043	2	4	0	6	WT
uvm_tcga_pan_can_atlas_2018	TCGA-V4-A9EM	0	2	2	4	WT
ov_tcga_pan_can_atlas_2018	TCGA-10-0926	2	7	3	12	WT
uvm_tcga_pan_can_atlas_2018	TCGA-V4-A9F4	1	4	5	10	WT
coadread_tcga_pan_can_atlas_2018	TCGA-AG-3575	4	3	2	9	WT
uvm_tcga_pan_can_atlas_2018	TCGA-VD-AA8O	1	3	0	4	WT
ov_tcga_pan_can_atlas_2018	TCGA-25-2408	4	3	2	9	WT
coadread_tcga_pan_can_atlas_2018	TCGA-AA-3521	4	12	9	25	WT
coadread_tcga_pan_can_atlas_2018	TCGA-AA-3521	4	12	9	25	WT
coadread_tcga_pan_can_atlas_2018	TCGA-AA-3561	6	7	7	20	WT
uvm_tcga_pan_can_atlas_2018	TCGA-V4-A9E7	5	3	0	8	WT
laml_tcga_pan_can_atlas_2018	TCGA-AB-2905	0	0	0	0	WT
uvm_tcga_pan_can_atlas_2018	TCGA-YZ-A983	0	1	0	1	WT
ov_tcga_pan_can_atlas_2018	TCGA-10-0927	5	18	11	34	WT
uvm_tcga_pan_can_atlas_2018	TCGA-VD-A8KD	1	1	3	5	WT
prad_tcga_pan_can_atlas_2018	TCGA-HC-7817	2	2	4	8	WT
coadread_tcga_pan_can_atlas_2018	TCGA-AA-3558	2	2	0	4	WT
uvm_tcga_pan_can_atlas_2018	TCGA-WC-A885	0	3	3	6	WT
uvm_tcga_pan_can_atlas_2018	TCGA-VD-A8KG	0	4	3	7	WT
ov_tcga_pan_can_atlas_2018	TCGA-13-1492	9	10	6	25	WT
uvm_tcga_pan_can_atlas_2018	TCGA-V4-A9EY	0	2	2	4	WT
uvm_tcga_pan_can_atlas_2018	TCGA-V4-A9EZ	7	4	6	17	WT
coadread_tcga_pan_can_atlas_2018	TCGA-AG-3581	3	4	3	10	WT
laml_tcga_pan_can_atlas_2018	TCGA-AB-2945	0	0	0	0	WT
uvm_tcga_pan_can_atlas_2018	TCGA-VD-AA8Q	1	1	2	4	WT
coadread_tcga_pan_can_atlas_2018	TCGA-AG-3602	9	4	6	19	WT
ov_tcga_pan_can_atlas_2018	TCGA-10-0934	5	5	8	18	WT
uvm_tcga_pan_can_atlas_2018	TCGA-WC-A88A	3	1	2	6	WT
coadread_tcga_pan_can_atlas_2018	TCGA-AG-3580	2	0	1	3	WT
coadread_tcga_pan_can_atlas_2018	TCGA-AA-3538	6	9	1	16	WT
uvm_tcga_pan_can_atlas_2018	TCGA-WC-AA9E	4	6	1	11	WT
prad_tcga_pan_can_atlas_2018	TCGA-EJ-A8FO	1	4	0	5	WT
uvm_tcga_pan_can_atlas_2018	TCGA-V3-A9ZY	0	0	0	0	WT
ov_tcga_pan_can_atlas_2018	TCGA-04-1335	16	19	15	50	MUT
uvm_tcga_pan_can_atlas_2018	TCGA-VD-A8KB	1	4	3	8	WT
prad_tcga_pan_can_atlas_2018	TCGA-KK-A8I7	4	7	9	20	WT
uvm_tcga_pan_can_atlas_2018	TCGA-V4-A9EK	1	4	5	10	WT
thca_tcga_pan_can_atlas_2018	TCGA-ET-A2N1	0	0	0	0	WT
uvm_tcga_pan_can_atlas_2018	TCGA-VD-A8KE	0	0	0	0	WT
coadread_tcga_pan_can_atlas_2018	TCGA-AA-A00Z	6	8	3	17	WT
laml_tcga_pan_can_atlas_2018	TCGA-AB-2907	1	1	0	2	WT
uvm_tcga_pan_can_atlas_2018	TCGA-VD-A8KH	5	4	3	12	WT
sarc_tcga_pan_can_atlas_2018	TCGA-DX-AB2L	0	0	0	0	WT
thca_tcga_pan_can_atlas_2018	TCGA-DJ-A13S	0	0	0	0	WT
thca_tcga_pan_can_atlas_2018	TCGA-L6-A4EQ	0	1	0	1	WT
lgg_tcga_pan_can_atlas_2018	TCGA-DU-A6S2	2	0	0	2	WT
lgg_tcga_pan_can_atlas_2018	TCGA-FG-7638	3	0	0	3	WT
thca_tcga_pan_can_atlas_2018	TCGA-EM-A3FM	0	0	0	0	WT
thca_tcga_pan_can_atlas_2018	TCGA-ET-A3DO	0	0	0	0	WT
prad_tcga_pan_can_atlas_2018	TCGA-J4-A67R	0	0	0	0	WT
thca_tcga_pan_can_atlas_2018	TCGA-FE-A232	0	0	0	0	WT
prad_tcga_pan_can_atlas_2018	TCGA-EJ-5512	2	4	5	11	WT
pcpg_tcga_pan_can_atlas_2018	TCGA-QR-A6H1	3	1	0	4	WT
tgct_tcga_pan_can_atlas_2018	TCGA-2G-AAHL	3	2	1	6	WT
sarc_tcga_pan_can_atlas_2018	TCGA-DX-AB30	9	23	13	45	MUT
pcpg_tcga_pan_can_atlas_2018	TCGA-WB-A81W	5	2	0	7	WT
thca_tcga_pan_can_atlas_2018	TCGA-DJ-A2PP	0	0	0	0	WT
meso_tcga_pan_can_atlas_2018	TCGA-3U-A98H	1	6	4	11	WT
meso_tcga_pan_can_atlas_2018	TCGA-TS-A8AY	12	12	10	34	WT
thym_tcga_pan_can_atlas_2018	TCGA-X7-A8M0	5	3	1	9	WT
prad_tcga_pan_can_atlas_2018	TCGA-2A-AAYF	2	0	4	6	WT
tgct_tcga_pan_can_atlas_2018	TCGA-2G-AAEW	0	6	2	8	WT
prad_tcga_pan_can_atlas_2018	TCGA-EJ-A7NF	2	2	2	6	WT
prad_tcga_pan_can_atlas_2018	TCGA-FC-A8O0	0	0	0	0	WT
thca_tcga_pan_can_atlas_2018	TCGA-EM-A4FO	0	0	1	1	WT
sarc_tcga_pan_can_atlas_2018	TCGA-DX-AB2S	0	0	0	0	WT
sarc_tcga_pan_can_atlas_2018	TCGA-UE-A6QT	4	5	1	10	WT
thca_tcga_pan_can_atlas_2018	TCGA-DJ-A3V4	0	0	0	0	WT
uvm_tcga_pan_can_atlas_2018	TCGA-VD-A8KK	0	1	1	2	WT
thym_tcga_pan_can_atlas_2018	TCGA-XU-AAY0	1	0	5	6	WT
thca_tcga_pan_can_atlas_2018	TCGA-EM-A3AI	0	1	0	1	WT
tgct_tcga_pan_can_atlas_2018	TCGA-YU-A90Y	3	9	11	23	WT
tgct_tcga_pan_can_atlas_2018	TCGA-2G-AALQ	3	4	2	9	WT
uvm_tcga_pan_can_atlas_2018	TCGA-VD-AA8P	4	3	0	7	WT
uvm_tcga_pan_can_atlas_2018	TCGA-VD-A8KA	1	5	5	11	WT
lgg_tcga_pan_can_atlas_2018	TCGA-HT-7482	0	1	3	4	WT
brca_tcga_pan_can_atlas_2018	TCGA-AR-A24M	2	5	7	14	WT
kirp_tcga_pan_can_atlas_2018	TCGA-F9-A7Q0	0	0	0	0	WT
prad_tcga_pan_can_atlas_2018	TCGA-M7-A71Y	0	0	0	0	WT
lgg_tcga_pan_can_atlas_2018	TCGA-HW-7487	5	2	1	8	WT
acc_tcga_pan_can_atlas_2018	TCGA-OR-A5JO	1	1	1	3	WT
acc_tcga_pan_can_atlas_2018	TCGA-OR-A5K1	9	4	0	13	WT
acc_tcga_pan_can_atlas_2018	TCGA-OR-A5L1	2	7	1	10	WT
lusc_tcga_pan_can_atlas_2018	TCGA-60-2706	18	21	13	52	MUT
sarc_tcga_pan_can_atlas_2018	TCGA-DX-A23V	1	3	0	4	WT
thym_tcga_pan_can_atlas_2018	TCGA-X7-A8DD	0	0	0	0	WT
brca_tcga_pan_can_atlas_2018	TCGA-A2-A0CK	4	5	4	13	WT
brca_tcga_pan_can_atlas_2018	TCGA-A2-A0ES	0	0	0	0	WT
brca_tcga_pan_can_atlas_2018	TCGA-D8-A1JU	2	3	2	7	WT
brca_tcga_pan_can_atlas_2018	TCGA-AC-A3HN	3	3	4	10	WT
pcpg_tcga_pan_can_atlas_2018	TCGA-WB-A80Q	0	0	0	0	WT
kirp_tcga_pan_can_atlas_2018	TCGA-A4-8312	0	0	0	0	WT
brca_tcga_pan_can_atlas_2018	TCGA-BH-A0BS	1	2	0	3	WT
prad_tcga_pan_can_atlas_2018	TCGA-EJ-AB20	0	0	0	0	WT
lgg_tcga_pan_can_atlas_2018	TCGA-DU-5870	3	4	1	8	WT
lgg_tcga_pan_can_atlas_2018	TCGA-DU-5870	3	2	2	7	WT
brca_tcga_pan_can_atlas_2018	TCGA-BH-A0H3	2	2	0	4	WT
pcpg_tcga_pan_can_atlas_2018	TCGA-S7-A7WM	5	2	4	11	WT
paad_tcga_pan_can_atlas_2018	TCGA-HZ-8002	0	0	0	0	WT
brca_tcga_pan_can_atlas_2018	TCGA-E2-A1IO	18	19	12	49	MUT
kich_tcga_pan_can_atlas_2018	TCGA-KO-8413	0	17	3	20	WT
laml_tcga_pan_can_atlas_2018	TCGA-AB-2878	3	5	5	13	WT
pcpg_tcga_pan_can_atlas_2018	TCGA-WB-A81D	4	10	9	23	WT
thca_tcga_pan_can_atlas_2018	TCGA-DJ-A3VM	0	0	0	0	WT
thca_tcga_pan_can_atlas_2018	TCGA-DE-A69K	0	1	0	1	WT
thym_tcga_pan_can_atlas_2018	TCGA-YT-A95E	0	0	0	0	WT
uvm_tcga_pan_can_atlas_2018	TCGA-VD-A8K8	4	0	0	4	WT
tgct_tcga_pan_can_atlas_2018	TCGA-2G-AAH4	2	8	8	18	WT
thca_tcga_pan_can_atlas_2018	TCGA-E8-A242	0	0	0	0	WT
prad_tcga_pan_can_atlas_2018	TCGA-YL-A8SF	5	4	10	19	WT
thym_tcga_pan_can_atlas_2018	TCGA-X7-A8DJ	0	4	0	4	WT
kirp_tcga_pan_can_atlas_2018	TCGA-B3-3926	0	0	0	0	WT
kirp_tcga_pan_can_atlas_2018	TCGA-B3-3926	0	0	0	0	WT
pcpg_tcga_pan_can_atlas_2018	TCGA-W2-A7HD	4	1	1	6	WT
thca_tcga_pan_can_atlas_2018	TCGA-DJ-A3VK	0	0	0	0	WT
thca_tcga_pan_can_atlas_2018	TCGA-EL-A3T0	0	0	0	0	WT
thca_tcga_pan_can_atlas_2018	TCGA-ET-A3DU	0	1	0	1	WT
thym_tcga_pan_can_atlas_2018	TCGA-XM-AAZ1	2	5	8	15	WT
uvm_tcga_pan_can_atlas_2018	TCGA-WC-A87U	0	0	0	0	WT
thca_tcga_pan_can_atlas_2018	TCGA-DJ-A1QL	1	1	2	4	WT
lgg_tcga_pan_can_atlas_2018	TCGA-HT-7676	1	5	3	9	WT
kich_tcga_pan_can_atlas_2018	TCGA-KO-8411	0	1	0	1	WT
pcpg_tcga_pan_can_atlas_2018	TCGA-SQ-A6I6	1	1	0	2	WT
pcpg_tcga_pan_can_atlas_2018	TCGA-SP-A6QF	9	3	3	15	WT
uvm_tcga_pan_can_atlas_2018	TCGA-WC-A888	1	5	0	6	WT
lgg_tcga_pan_can_atlas_2018	TCGA-HT-7485	3	4	2	9	WT
sarc_tcga_pan_can_atlas_2018	TCGA-IS-A3K8	4	3	0	7	WT
thca_tcga_pan_can_atlas_2018	TCGA-L6-A4EP	0	0	0	0	WT
laml_tcga_pan_can_atlas_2018	TCGA-AB-2922	1	1	0	2	WT
laml_tcga_pan_can_atlas_2018	TCGA-AB-2870	0	0	0	0	WT
laml_tcga_pan_can_atlas_2018	TCGA-AB-2811	0	0	0	0	WT
lgg_tcga_pan_can_atlas_2018	TCGA-DU-6404	10	5	13	28	WT
lgg_tcga_pan_can_atlas_2018	TCGA-DU-6404	0	2	0	2	WT
lgg_tcga_pan_can_atlas_2018	TCGA-DU-6404	1	3	1	5	WT
thca_tcga_pan_can_atlas_2018	TCGA-EL-A3N3	0	0	0	0	WT
lgg_tcga_pan_can_atlas_2018	TCGA-DU-8163	1	2	4	7	WT
lgg_tcga_pan_can_atlas_2018	TCGA-FG-8187	3	0	0	3	WT
lgg_tcga_pan_can_atlas_2018	TCGA-RY-A83X	7	2	1	10	WT
lgg_tcga_pan_can_atlas_2018	TCGA-HT-A4DV	2	1	2	5	WT
lgg_tcga_pan_can_atlas_2018	TCGA-HT-A74L	2	4	2	8	WT
lgg_tcga_pan_can_atlas_2018	TCGA-QH-A6CU	3	2	1	6	WT
lgg_tcga_pan_can_atlas_2018	TCGA-TM-A84S	2	0	1	3	WT
lgg_tcga_pan_can_atlas_2018	TCGA-VV-A86M	4	4	4	12	WT
lgg_tcga_pan_can_atlas_2018	TCGA-WY-A85B	1	4	1	6	WT
luad_tcga_pan_can_atlas_2018	TCGA-44-6148	0	0	0	0	WT
thym_tcga_pan_can_atlas_2018	TCGA-3G-AB0T	1	3	5	9	WT
thca_tcga_pan_can_atlas_2018	TCGA-EL-A3T1	0	0	1	1	WT
thym_tcga_pan_can_atlas_2018	TCGA-4V-A9QW	0	0	1	1	WT
thca_tcga_pan_can_atlas_2018	TCGA-DJ-A13W	0	0	0	0	WT
skcm_tcga_pan_can_atlas_2018	TCGA-FR-A2OS	1	4	4	9	WT
meso_tcga_pan_can_atlas_2018	TCGA-MQ-A6BR	10	3	3	16	WT
uvm_tcga_pan_can_atlas_2018	TCGA-V4-A9EO	2	2	3	7	WT
prad_tcga_pan_can_atlas_2018	TCGA-J4-A6G1	0	0	0	0	WT
uvm_tcga_pan_can_atlas_2018	TCGA-V4-A9EE	5	6	2	13	WT
tgct_tcga_pan_can_atlas_2018	TCGA-2G-AAHT	4	11	12	27	WT
thca_tcga_pan_can_atlas_2018	TCGA-FY-A3R8	0	0	0	0	WT
prad_tcga_pan_can_atlas_2018	TCGA-EJ-5515	0	0	0	0	WT
ov_tcga_pan_can_atlas_2018	TCGA-13-0911	12	21	13	46	MUT
paad_tcga_pan_can_atlas_2018	TCGA-2J-AAB9	0	0	1	1	WT
tgct_tcga_pan_can_atlas_2018	TCGA-2G-AAG3	6	8	8	22	WT
sarc_tcga_pan_can_atlas_2018	TCGA-DX-A6BH	2	1	0	3	WT
thca_tcga_pan_can_atlas_2018	TCGA-BJ-A2P4	0	0	0	0	WT
tgct_tcga_pan_can_atlas_2018	TCGA-SB-A76C	1	10	9	20	WT
prad_tcga_pan_can_atlas_2018	TCGA-QU-A6IP	0	0	0	0	WT
prad_tcga_pan_can_atlas_2018	TCGA-V1-A9OF	1	0	2	3	WT
thca_tcga_pan_can_atlas_2018	TCGA-DJ-A3VG	0	0	0	0	WT
sarc_tcga_pan_can_atlas_2018	TCGA-QQ-A8VD	0	1	0	1	WT
thca_tcga_pan_can_atlas_2018	TCGA-DJ-A1QG	0	0	0	0	WT
uvm_tcga_pan_can_atlas_2018	TCGA-RZ-AB0B	1	2	0	3	WT
thca_tcga_pan_can_atlas_2018	TCGA-EM-A22K	1	1	0	2	WT
thca_tcga_pan_can_atlas_2018	TCGA-ET-A40S	1	1	1	3	WT
thym_tcga_pan_can_atlas_2018	TCGA-4X-A9FC	0	1	0	1	WT
ov_tcga_pan_can_atlas_2018	TCGA-04-1353	12	27	32	71	MUT
thca_tcga_pan_can_atlas_2018	TCGA-DJ-A1QO	0	0	0	0	WT
thca_tcga_pan_can_atlas_2018	TCGA-EL-A3GQ	1	0	2	3	WT
uvm_tcga_pan_can_atlas_2018	TCGA-V4-A9F7	2	5	5	12	WT
paad_tcga_pan_can_atlas_2018	TCGA-3A-A9I7	0	0	0	0	WT
thca_tcga_pan_can_atlas_2018	TCGA-BJ-A3PR	0	0	0	0	WT
tgct_tcga_pan_can_atlas_2018	TCGA-VF-A8AB	8	14	8	30	WT
thca_tcga_pan_can_atlas_2018	TCGA-EM-A22P	0	0	0	0	WT
kich_tcga_pan_can_atlas_2018	TCGA-KN-8429	4	0	4	8	WT
coadread_tcga_pan_can_atlas_2018	TCGA-AH-6547	0	0	0	0	WT
acc_tcga_pan_can_atlas_2018	TCGA-OR-A5JI	2	6	1	9	WT
blca_tcga_pan_can_atlas_2018	TCGA-4Z-AA7N	0	0	0	0	WT
thca_tcga_pan_can_atlas_2018	TCGA-EL-A3GY	0	0	0	0	WT
brca_tcga_pan_can_atlas_2018	TCGA-A2-A0YI	3	4	7	14	WT
prad_tcga_pan_can_atlas_2018	TCGA-J4-A6M7	0	0	0	0	WT
ov_tcga_pan_can_atlas_2018	TCGA-24-2038	0	1	0	1	WT
tgct_tcga_pan_can_atlas_2018	TCGA-XE-AAOB	3	14	11	28	WT
tgct_tcga_pan_can_atlas_2018	TCGA-ZM-AA0N	6	13	14	33	WT
tgct_tcga_pan_can_atlas_2018	TCGA-XE-AANR	1	2	2	5	WT
tgct_tcga_pan_can_atlas_2018	TCGA-SN-A84W	0	3	4	7	WT
sarc_tcga_pan_can_atlas_2018	TCGA-SI-AA8C	11	15	7	33	WT
tgct_tcga_pan_can_atlas_2018	TCGA-4K-AAAL	2	13	9	24	WT
brca_tcga_pan_can_atlas_2018	TCGA-EW-A1OX	3	3	3	9	WT
thca_tcga_pan_can_atlas_2018	TCGA-IM-A4EB	0	0	1	1	WT
lgg_tcga_pan_can_atlas_2018	TCGA-DB-A64S	0	0	0	0	WT
laml_tcga_pan_can_atlas_2018	TCGA-AB-2986	0	0	0	0	WT
lgg_tcga_pan_can_atlas_2018	TCGA-HT-7877	3	0	0	3	WT
coadread_tcga_pan_can_atlas_2018	TCGA-AG-3594	9	8	8	25	WT
lgg_tcga_pan_can_atlas_2018	TCGA-P5-A72X	0	0	1	1	WT
tgct_tcga_pan_can_atlas_2018	TCGA-XE-AAO3	1	7	6	14	WT
thca_tcga_pan_can_atlas_2018	TCGA-DJ-A1QQ	9	3	19	31	WT
laml_tcga_pan_can_atlas_2018	TCGA-AB-2993	0	0	0	0	WT
tgct_tcga_pan_can_atlas_2018	TCGA-YU-A912	3	8	5	16	WT
lihc_tcga_pan_can_atlas_2018	TCGA-XR-A8TE	0	1	2	3	WT
thca_tcga_pan_can_atlas_2018	TCGA-H2-A3RH	0	0	0	0	WT
tgct_tcga_pan_can_atlas_2018	TCGA-2G-AALF	3	9	7	19	WT
thca_tcga_pan_can_atlas_2018	TCGA-E3-A3E1	0	0	0	0	WT
thca_tcga_pan_can_atlas_2018	TCGA-EM-A2OW	0	0	1	1	WT
thym_tcga_pan_can_atlas_2018	TCGA-4V-A9QM	0	3	1	4	WT
tgct_tcga_pan_can_atlas_2018	TCGA-XE-AAOL	3	16	13	32	WT
tgct_tcga_pan_can_atlas_2018	TCGA-2G-AAGF	1	5	3	9	WT
pcpg_tcga_pan_can_atlas_2018	TCGA-S7-A7WL	7	4	5	16	WT
kich_tcga_pan_can_atlas_2018	TCGA-KM-8439	0	1	1	2	WT
kich_tcga_pan_can_atlas_2018	TCGA-KO-8406	0	0	0	0	WT
pcpg_tcga_pan_can_atlas_2018	TCGA-QR-A6GX	1	2	0	3	WT
thca_tcga_pan_can_atlas_2018	TCGA-ET-A40Q	0	0	0	0	WT
thca_tcga_pan_can_atlas_2018	TCGA-BJ-A4O8	0	0	0	0	WT
thca_tcga_pan_can_atlas_2018	TCGA-ET-A25I	0	0	0	0	WT
thca_tcga_pan_can_atlas_2018	TCGA-DE-A0Y3	0	0	2	2	WT
thym_tcga_pan_can_atlas_2018	TCGA-4X-A9F9	0	0	0	0	WT
thca_tcga_pan_can_atlas_2018	TCGA-DE-A4MC	0	2	1	3	WT
lgg_tcga_pan_can_atlas_2018	TCGA-HT-7681	2	2	1	5	WT
laml_tcga_pan_can_atlas_2018	TCGA-AB-2940	0	1	1	2	WT
tgct_tcga_pan_can_atlas_2018	TCGA-YU-AA61	0	8	5	13	WT
laml_tcga_pan_can_atlas_2018	TCGA-AB-2890	0	1	1	2	WT
laml_tcga_pan_can_atlas_2018	TCGA-AB-2966	0	0	0	0	WT
lgg_tcga_pan_can_atlas_2018	TCGA-RY-A840	4	3	3	10	WT
thca_tcga_pan_can_atlas_2018	TCGA-J8-A42S	0	3	0	3	WT
laml_tcga_pan_can_atlas_2018	TCGA-AB-2996	0	1	0	1	WT
laml_tcga_pan_can_atlas_2018	TCGA-AB-2968	0	0	0	0	WT
prad_tcga_pan_can_atlas_2018	TCGA-G9-7523	0	0	0	0	WT
tgct_tcga_pan_can_atlas_2018	TCGA-2X-A9D6	7	12	16	35	WT
pcpg_tcga_pan_can_atlas_2018	TCGA-WB-A80K	2	1	2	5	WT
thca_tcga_pan_can_atlas_2018	TCGA-FY-A76V	0	0	0	0	WT
uvm_tcga_pan_can_atlas_2018	TCGA-WC-A881	3	8	5	16	WT
tgct_tcga_pan_can_atlas_2018	TCGA-VF-A8AC	0	15	8	23	WT
thca_tcga_pan_can_atlas_2018	TCGA-ET-A25G	0	1	1	2	WT
thca_tcga_pan_can_atlas_2018	TCGA-EM-A3FP	0	2	1	3	WT
thca_tcga_pan_can_atlas_2018	TCGA-EL-A4KD	0	0	0	0	WT
thca_tcga_pan_can_atlas_2018	TCGA-FY-A2QD	0	0	0	0	WT
thym_tcga_pan_can_atlas_2018	TCGA-XU-A92Y	1	2	3	6	WT
thca_tcga_pan_can_atlas_2018	TCGA-EL-A3ZT	0	0	0	0	WT
thca_tcga_pan_can_atlas_2018	TCGA-FY-A3I5	0	0	0	0	WT
thca_tcga_pan_can_atlas_2018	TCGA-GE-A2C6	0	0	0	0	WT
paad_tcga_pan_can_atlas_2018	TCGA-3A-A9IJ	0	0	0	0	WT
uvm_tcga_pan_can_atlas_2018	TCGA-VD-A8KM	2	6	0	8	WT
uvm_tcga_pan_can_atlas_2018	TCGA-V4-A9ES	3	2	0	5	WT
paad_tcga_pan_can_atlas_2018	TCGA-IB-8126	0	0	0	0	WT
sarc_tcga_pan_can_atlas_2018	TCGA-MO-A47P	0	0	0	0	WT
pcpg_tcga_pan_can_atlas_2018	TCGA-S7-A7X2	4	1	0	5	WT
thca_tcga_pan_can_atlas_2018	TCGA-FE-A235	2	0	2	4	WT
uvm_tcga_pan_can_atlas_2018	TCGA-VD-AA8R	0	0	0	0	WT
thym_tcga_pan_can_atlas_2018	TCGA-3G-AB14	5	2	1	8	WT
thca_tcga_pan_can_atlas_2018	TCGA-DJ-A2QA	0	0	0	0	WT
tgct_tcga_pan_can_atlas_2018	TCGA-4K-AA1G	3	8	5	16	WT
tgct_tcga_pan_can_atlas_2018	TCGA-SN-A6IS	0	9	8	17	WT
tgct_tcga_pan_can_atlas_2018	TCGA-YU-AA4L	3	13	6	22	WT
thca_tcga_pan_can_atlas_2018	TCGA-DJ-A13X	0	0	0	0	WT
thca_tcga_pan_can_atlas_2018	TCGA-E8-A433	0	0	0	0	WT
thca_tcga_pan_can_atlas_2018	TCGA-ET-A3DR	0	0	0	0	WT
thca_tcga_pan_can_atlas_2018	TCGA-EM-A2CO	0	0	0	0	WT
thym_tcga_pan_can_atlas_2018	TCGA-4V-A9QL	0	0	1	1	WT
thca_tcga_pan_can_atlas_2018	TCGA-FK-A3SH	0	1	0	1	WT
thym_tcga_pan_can_atlas_2018	TCGA-X7-A8DE	0	0	0	0	WT
thym_tcga_pan_can_atlas_2018	TCGA-XU-A931	0	5	2	7	WT
kich_tcga_pan_can_atlas_2018	TCGA-KO-8409	0	12	1	13	WT
thca_tcga_pan_can_atlas_2018	TCGA-DJ-A4UR	3	2	2	7	WT
tgct_tcga_pan_can_atlas_2018	TCGA-2G-AAFO	20	9	6	35	WT
thca_tcga_pan_can_atlas_2018	TCGA-EM-A3OA	0	0	0	0	WT
pcpg_tcga_pan_can_atlas_2018	TCGA-QR-A70G	0	0	1	1	WT
laml_tcga_pan_can_atlas_2018	TCGA-AB-2983	1	1	0	2	WT
thca_tcga_pan_can_atlas_2018	TCGA-DE-A3KN	1	0	1	2	WT
acc_tcga_pan_can_atlas_2018	TCGA-OR-A5LN	1	5	4	10	WT
acc_tcga_pan_can_atlas_2018	TCGA-OR-A5LR	0	1	0	1	WT
acc_tcga_pan_can_atlas_2018	TCGA-OR-A5LS	2	10	2	14	WT
paad_tcga_pan_can_atlas_2018	TCGA-2J-AABV	0	0	0	0	WT
thym_tcga_pan_can_atlas_2018	TCGA-5V-A9RR	1	1	2	4	WT
brca_tcga_pan_can_atlas_2018	TCGA-AN-A0XT	12	15	9	36	WT
prad_tcga_pan_can_atlas_2018	TCGA-EJ-A46D	0	0	0	0	WT
thca_tcga_pan_can_atlas_2018	TCGA-EM-A1YA	0	0	0	0	WT
brca_tcga_pan_can_atlas_2018	TCGA-AR-A2LM	2	4	1	7	WT
uvm_tcga_pan_can_atlas_2018	TCGA-V4-A9E5	1	3	1	5	WT
thca_tcga_pan_can_atlas_2018	TCGA-KS-A4I5	0	0	0	0	WT
brca_tcga_pan_can_atlas_2018	TCGA-BH-A0C3	8	6	5	19	WT
tgct_tcga_pan_can_atlas_2018	TCGA-2G-AAGS	0	8	5	13	WT
brca_tcga_pan_can_atlas_2018	TCGA-OL-A5RV	1	5	1	7	WT
brca_tcga_pan_can_atlas_2018	TCGA-BH-A8G0	1	2	1	4	WT
pcpg_tcga_pan_can_atlas_2018	TCGA-WB-A81S	6	8	7	21	WT
uvm_tcga_pan_can_atlas_2018	TCGA-V4-A9E9	2	6	5	13	WT
thca_tcga_pan_can_atlas_2018	TCGA-J8-A3O0	0	0	0	0	WT
coadread_tcga_pan_can_atlas_2018	TCGA-AG-3574	1	3	0	4	WT
prad_tcga_pan_can_atlas_2018	TCGA-EJ-7793	0	0	0	0	WT
thca_tcga_pan_can_atlas_2018	TCGA-E3-A3E3	0	0	0	0	WT
thca_tcga_pan_can_atlas_2018	TCGA-EL-A3H4	0	0	0	0	WT
thym_tcga_pan_can_atlas_2018	TCGA-XM-A8R9	0	0	0	0	WT
pcpg_tcga_pan_can_atlas_2018	TCGA-RW-A67V	4	2	3	9	WT
kirc_tcga_pan_can_atlas_2018	TCGA-BP-4760	0	0	0	0	WT
lgg_tcga_pan_can_atlas_2018	TCGA-HT-7602	2	2	0	4	WT
thym_tcga_pan_can_atlas_2018	TCGA-XU-A932	0	0	0	0	WT
tgct_tcga_pan_can_atlas_2018	TCGA-2G-AAKD	2	12	10	24	WT
thym_tcga_pan_can_atlas_2018	TCGA-ZB-A96G	0	0	0	0	WT
uvm_tcga_pan_can_atlas_2018	TCGA-V4-A9EU	4	1	0	5	WT
pcpg_tcga_pan_can_atlas_2018	TCGA-WB-A816	5	1	0	6	WT
laml_tcga_pan_can_atlas_2018	TCGA-AB-2989	1	1	0	2	WT
thym_tcga_pan_can_atlas_2018	TCGA-XM-A8RD	0	0	1	1	WT
pcpg_tcga_pan_can_atlas_2018	TCGA-QR-A6GR	4	2	3	9	WT
thca_tcga_pan_can_atlas_2018	TCGA-H2-A422	0	0	0	0	WT
uvm_tcga_pan_can_atlas_2018	TCGA-V4-A9EA	2	13	8	23	WT
thca_tcga_pan_can_atlas_2018	TCGA-EL-A4K0	0	0	0	0	WT
lgg_tcga_pan_can_atlas_2018	TCGA-DB-5273	1	4	0	5	WT
thca_tcga_pan_can_atlas_2018	TCGA-DE-A2OL	0	0	0	0	WT
thca_tcga_pan_can_atlas_2018	TCGA-EL-A3GR	0	0	0	0	WT
hnsc_tcga_pan_can_atlas_2018	TCGA-CV-A45T	0	0	0	0	WT
ov_tcga_pan_can_atlas_2018	TCGA-09-1664	6	10	4	20	WT
thca_tcga_pan_can_atlas_2018	TCGA-E8-A436	0	1	1	2	WT
kich_tcga_pan_can_atlas_2018	TCGA-KL-8334	0	0	0	0	WT
stad_tcga_pan_can_atlas_2018	TCGA-VQ-A8PQ	0	0	0	0	WT
luad_tcga_pan_can_atlas_2018	TCGA-38-A44F	0	0	0	0	WT
thca_tcga_pan_can_atlas_2018	TCGA-ET-A2N5	0	0	0	0	WT
kirc_tcga_pan_can_atlas_2018	TCGA-DV-A4VZ	0	1	0	1	WT
kirp_tcga_pan_can_atlas_2018	TCGA-BQ-7055	2	1	0	3	WT
laml_tcga_pan_can_atlas_2018	TCGA-AB-2957	0	0	0	0	WT
laml_tcga_pan_can_atlas_2018	TCGA-AB-2921	0	0	0	0	WT
lgg_tcga_pan_can_atlas_2018	TCGA-HT-8010	2	3	1	6	WT
thca_tcga_pan_can_atlas_2018	TCGA-KS-A4ID	0	0	0	0	WT
pcpg_tcga_pan_can_atlas_2018	TCGA-QR-A6GO	3	1	0	4	WT
luad_tcga_pan_can_atlas_2018	TCGA-75-6203	6	7	11	24	WT
thca_tcga_pan_can_atlas_2018	TCGA-EM-A3SU	0	0	0	0	WT
thca_tcga_pan_can_atlas_2018	TCGA-EM-A3SU	0	0	0	0	WT
thym_tcga_pan_can_atlas_2018	TCGA-X7-A8M6	0	0	0	0	WT
thca_tcga_pan_can_atlas_2018	TCGA-ET-A25R	0	0	0	0	WT
thca_tcga_pan_can_atlas_2018	TCGA-BJ-A0ZG	0	0	1	1	WT
thca_tcga_pan_can_atlas_2018	TCGA-BJ-A192	1	5	5	11	WT
thca_tcga_pan_can_atlas_2018	TCGA-BJ-A3F0	0	1	0	1	WT
thca_tcga_pan_can_atlas_2018	TCGA-EM-A4FN	1	0	2	3	WT
uvm_tcga_pan_can_atlas_2018	TCGA-WC-AA9A	3	1	0	4	WT
thca_tcga_pan_can_atlas_2018	TCGA-EL-A3GX	1	0	1	2	WT
pcpg_tcga_pan_can_atlas_2018	TCGA-QR-A70H	42	14	3	59	MUT
pcpg_tcga_pan_can_atlas_2018	TCGA-QR-A70J	5	0	0	5	WT
pcpg_tcga_pan_can_atlas_2018	TCGA-RW-A688	4	3	5	12	WT
thca_tcga_pan_can_atlas_2018	TCGA-FY-A3TY	0	0	0	0	WT
pcpg_tcga_pan_can_atlas_2018	TCGA-WB-A81H	3	2	1	6	WT
prad_tcga_pan_can_atlas_2018	TCGA-EJ-5502	0	7	3	10	WT
tgct_tcga_pan_can_atlas_2018	TCGA-XE-AANV	0	9	8	17	WT
sarc_tcga_pan_can_atlas_2018	TCGA-DX-A3UB	4	1	2	7	WT
thca_tcga_pan_can_atlas_2018	TCGA-DJ-A13U	0	0	1	1	WT
thca_tcga_pan_can_atlas_2018	TCGA-FE-A231	1	3	0	4	WT
thca_tcga_pan_can_atlas_2018	TCGA-EM-A3O9	0	0	0	0	WT
thca_tcga_pan_can_atlas_2018	TCGA-EM-A3AP	5	2	9	16	WT
thca_tcga_pan_can_atlas_2018	TCGA-EM-A1CS	7	3	10	20	WT
uvm_tcga_pan_can_atlas_2018	TCGA-WC-A882	2	2	0	4	WT
tgct_tcga_pan_can_atlas_2018	TCGA-XE-AANJ	4	11	15	30	WT
uvm_tcga_pan_can_atlas_2018	TCGA-VD-A8KJ	1	3	1	5	WT
thca_tcga_pan_can_atlas_2018	TCGA-CE-A481	0	0	0	0	WT
thca_tcga_pan_can_atlas_2018	TCGA-DJ-A2PT	0	0	0	0	WT
thym_tcga_pan_can_atlas_2018	TCGA-4V-A9QN	3	3	3	9	WT
uvm_tcga_pan_can_atlas_2018	TCGA-WC-A87T	1	2	2	5	WT
thca_tcga_pan_can_atlas_2018	TCGA-DJ-A3UO	1	1	0	2	WT
acc_tcga_pan_can_atlas_2018	TCGA-OR-A5JL	13	8	3	24	WT
pcpg_tcga_pan_can_atlas_2018	TCGA-SP-A6QJ	4	3	2	9	WT
acc_tcga_pan_can_atlas_2018	TCGA-OR-A5J3	0	4	0	4	WT
acc_tcga_pan_can_atlas_2018	TCGA-OR-A5KQ	2	3	1	6	WT
pcpg_tcga_pan_can_atlas_2018	TCGA-QT-A69Q	0	4	1	5	WT
acc_tcga_pan_can_atlas_2018	TCGA-PA-A5YG	3	8	0	11	WT
tgct_tcga_pan_can_atlas_2018	TCGA-2G-AAFN	1	5	5	11	WT
thym_tcga_pan_can_atlas_2018	TCGA-XU-AAXX	0	0	0	0	WT
thca_tcga_pan_can_atlas_2018	TCGA-DJ-A13R	1	4	0	5	WT
thca_tcga_pan_can_atlas_2018	TCGA-EL-A3ZR	1	1	1	3	WT
lgg_tcga_pan_can_atlas_2018	TCGA-S9-A7J2	2	0	0	2	WT
uvm_tcga_pan_can_atlas_2018	TCGA-VD-AA8T	2	2	1	5	WT
prad_tcga_pan_can_atlas_2018	TCGA-V1-A8ML	0	2	1	3	WT
coadread_tcga_pan_can_atlas_2018	TCGA-AA-3529	3	4	2	9	WT
coadread_tcga_pan_can_atlas_2018	TCGA-AA-3529	3	4	4	11	WT
lgg_tcga_pan_can_atlas_2018	TCGA-HT-7881	2	0	0	2	WT
brca_tcga_pan_can_atlas_2018	TCGA-AC-A2FB	4	4	4	12	WT
thym_tcga_pan_can_atlas_2018	TCGA-4V-A9QS	0	1	1	2	WT
brca_tcga_pan_can_atlas_2018	TCGA-AR-A2LQ	5	4	6	15	WT
tgct_tcga_pan_can_atlas_2018	TCGA-VF-A8AD	11	12	10	33	WT
pcpg_tcga_pan_can_atlas_2018	TCGA-RW-A686	1	2	1	4	WT
pcpg_tcga_pan_can_atlas_2018	TCGA-RW-A686	1	2	1	4	WT
brca_tcga_pan_can_atlas_2018	TCGA-D8-A27E	1	0	2	3	WT
laml_tcga_pan_can_atlas_2018	TCGA-AB-2836	0	1	0	1	WT
thca_tcga_pan_can_atlas_2018	TCGA-EM-A2P3	0	0	0	0	WT
gbm_tcga_pan_can_atlas_2018	TCGA-08-0386	2	9	5	16	WT
laml_tcga_pan_can_atlas_2018	TCGA-AB-2848	1	9	0	10	WT
thca_tcga_pan_can_atlas_2018	TCGA-DJ-A3UP	1	1	0	2	WT
pcpg_tcga_pan_can_atlas_2018	TCGA-WB-A81V	2	0	2	4	WT
brca_tcga_pan_can_atlas_2018	TCGA-OL-A5RY	0	0	2	2	WT
skcm_tcga_pan_can_atlas_2018	TCGA-EB-A4OZ	7	9	6	22	WT
pcpg_tcga_pan_can_atlas_2018	TCGA-QR-A7IP	2	0	0	2	WT
thca_tcga_pan_can_atlas_2018	TCGA-EM-A3AL	0	0	0	0	WT
pcpg_tcga_pan_can_atlas_2018	TCGA-RW-A68C	0	0	0	0	WT
esca_tcga_pan_can_atlas_2018	TCGA-IG-A7DP	0	1	0	1	WT
uvm_tcga_pan_can_atlas_2018	TCGA-WC-A883	3	3	1	7	WT
tgct_tcga_pan_can_atlas_2018	TCGA-2G-AAGI	1	13	9	23	WT
tgct_tcga_pan_can_atlas_2018	TCGA-2G-AAGI	1	11	7	19	WT
pcpg_tcga_pan_can_atlas_2018	TCGA-WB-A81G	2	1	0	3	WT
thca_tcga_pan_can_atlas_2018	TCGA-DJ-A2Q2	0	0	0	0	WT
laml_tcga_pan_can_atlas_2018	TCGA-AB-2873	0	0	0	0	WT
thca_tcga_pan_can_atlas_2018	TCGA-J8-A4HW	1	0	0	1	WT
thca_tcga_pan_can_atlas_2018	TCGA-J8-A4HW	0	0	0	0	WT
tgct_tcga_pan_can_atlas_2018	TCGA-2G-AAHC	3	13	9	25	WT
thca_tcga_pan_can_atlas_2018	TCGA-ET-A39N	1	6	2	9	WT
pcpg_tcga_pan_can_atlas_2018	TCGA-W2-A7H7	8	10	6	24	WT
thca_tcga_pan_can_atlas_2018	TCGA-FE-A233	0	0	0	0	WT
thym_tcga_pan_can_atlas_2018	TCGA-X7-A8DC	0	0	0	0	WT
kirc_tcga_pan_can_atlas_2018	TCGA-BP-4177	0	1	1	2	WT
kirp_tcga_pan_can_atlas_2018	TCGA-G7-A8LC	3	10	1	14	WT
kirp_tcga_pan_can_atlas_2018	TCGA-P4-A5ED	0	1	2	3	WT
ov_tcga_pan_can_atlas_2018	TCGA-24-1467	6	18	12	36	WT
laml_tcga_pan_can_atlas_2018	TCGA-AB-2965	0	0	1	1	WT
laml_tcga_pan_can_atlas_2018	TCGA-AB-2930	0	0	0	0	WT
laml_tcga_pan_can_atlas_2018	TCGA-AB-2967	0	0	0	0	WT
laml_tcga_pan_can_atlas_2018	TCGA-AB-2984	0	0	0	0	WT
thym_tcga_pan_can_atlas_2018	TCGA-ZC-AAAH	0	0	0	0	WT
laml_tcga_pan_can_atlas_2018	TCGA-AB-2997	1	1	0	2	WT
thca_tcga_pan_can_atlas_2018	TCGA-E3-A3E5	1	1	0	2	WT
thca_tcga_pan_can_atlas_2018	TCGA-EL-A3ZK	2	1	0	3	WT
tgct_tcga_pan_can_atlas_2018	TCGA-YU-A90P	1	5	3	9	WT
tgct_tcga_pan_can_atlas_2018	TCGA-2G-AAGZ	2	6	12	20	WT
lgg_tcga_pan_can_atlas_2018	TCGA-TM-A84R	4	1	3	8	WT
lgg_tcga_pan_can_atlas_2018	TCGA-HT-7856	7	1	0	8	WT
tgct_tcga_pan_can_atlas_2018	TCGA-2G-AAG6	1	8	7	16	WT
lgg_tcga_pan_can_atlas_2018	TCGA-HW-7486	2	0	0	2	WT
thca_tcga_pan_can_atlas_2018	TCGA-KS-A41F	0	0	0	0	WT
paad_tcga_pan_can_atlas_2018	TCGA-HZ-8003	0	0	1	1	WT
lgg_tcga_pan_can_atlas_2018	TCGA-S9-A6WE	3	0	0	3	WT
uvm_tcga_pan_can_atlas_2018	TCGA-V4-A9E8	1	11	0	12	WT
thca_tcga_pan_can_atlas_2018	TCGA-EL-A3GO	2	2	1	5	WT
meso_tcga_pan_can_atlas_2018	TCGA-TS-A8AV	0	0	0	0	WT
tgct_tcga_pan_can_atlas_2018	TCGA-2G-AAH0	6	14	10	30	WT
thca_tcga_pan_can_atlas_2018	TCGA-BJ-A28X	0	0	0	0	WT
luad_tcga_pan_can_atlas_2018	TCGA-L4-A4E6	0	0	0	0	WT
pcpg_tcga_pan_can_atlas_2018	TCGA-WB-A81J	3	4	3	10	WT
thca_tcga_pan_can_atlas_2018	TCGA-BJ-A0ZA	0	0	0	0	WT
thca_tcga_pan_can_atlas_2018	TCGA-CE-A3ME	0	0	2	2	WT
tgct_tcga_pan_can_atlas_2018	TCGA-2G-AALY	2	10	6	18	WT
tgct_tcga_pan_can_atlas_2018	TCGA-2G-AAGY	2	8	5	15	WT
tgct_tcga_pan_can_atlas_2018	TCGA-2G-AAGY	3	12	10	25	WT
pcpg_tcga_pan_can_atlas_2018	TCGA-SR-A6MU	3	3	1	7	WT
thym_tcga_pan_can_atlas_2018	TCGA-XU-AAY1	0	0	0	0	WT
thca_tcga_pan_can_atlas_2018	TCGA-EM-A3AQ	0	0	0	0	WT
thca_tcga_pan_can_atlas_2018	TCGA-DJ-A3UT	1	0	5	6	WT
thca_tcga_pan_can_atlas_2018	TCGA-ET-A40P	0	1	0	1	WT
prad_tcga_pan_can_atlas_2018	TCGA-V1-A8WN	1	0	2	3	WT
thca_tcga_pan_can_atlas_2018	TCGA-DJ-A3VB	1	2	4	7	WT
thca_tcga_pan_can_atlas_2018	TCGA-J8-A3O2	0	0	0	0	WT
thca_tcga_pan_can_atlas_2018	TCGA-DJ-A1QD	0	0	1	1	WT
pcpg_tcga_pan_can_atlas_2018	TCGA-RM-A68T	0	0	0	0	WT
pcpg_tcga_pan_can_atlas_2018	TCGA-RW-A684	2	2	1	5	WT
pcpg_tcga_pan_can_atlas_2018	TCGA-RW-A68D	3	2	3	8	WT
pcpg_tcga_pan_can_atlas_2018	TCGA-RX-A8JQ	1	2	1	4	WT
pcpg_tcga_pan_can_atlas_2018	TCGA-S7-A7WQ	0	14	2	16	WT
pcpg_tcga_pan_can_atlas_2018	TCGA-SQ-A6I4	2	0	0	2	WT
pcpg_tcga_pan_can_atlas_2018	TCGA-WB-A81I	2	1	2	5	WT
thym_tcga_pan_can_atlas_2018	TCGA-3G-AB0O	0	0	0	0	WT
prad_tcga_pan_can_atlas_2018	TCGA-EJ-A6RA	0	2	0	2	WT
uvm_tcga_pan_can_atlas_2018	TCGA-VD-A8KN	0	1	0	1	WT
prad_tcga_pan_can_atlas_2018	TCGA-G9-6353	0	0	1	1	WT
thca_tcga_pan_can_atlas_2018	TCGA-DJ-A2Q7	0	1	0	1	WT
thca_tcga_pan_can_atlas_2018	TCGA-EL-A3GS	0	0	1	1	WT
thca_tcga_pan_can_atlas_2018	TCGA-KS-A41I	0	0	0	0	WT
thym_tcga_pan_can_atlas_2018	TCGA-X7-A8DI	0	0	0	0	WT
thca_tcga_pan_can_atlas_2018	TCGA-ET-A39I	0	1	0	1	WT
thca_tcga_pan_can_atlas_2018	TCGA-EM-A3O7	0	0	0	0	WT
thca_tcga_pan_can_atlas_2018	TCGA-EM-A1YC	0	1	0	1	WT
thca_tcga_pan_can_atlas_2018	TCGA-EL-A3ZQ	0	0	0	0	WT
thca_tcga_pan_can_atlas_2018	TCGA-FY-A3NM	0	0	0	0	WT
thca_tcga_pan_can_atlas_2018	TCGA-H2-A3RI	0	0	0	0	WT
pcpg_tcga_pan_can_atlas_2018	TCGA-WB-A80N	3	0	1	4	WT
thca_tcga_pan_can_atlas_2018	TCGA-ET-A2N0	0	0	0	0	WT
tgct_tcga_pan_can_atlas_2018	TCGA-VF-A8AE	0	1	3	4	WT
thca_tcga_pan_can_atlas_2018	TCGA-EM-A3O6	1	0	2	3	WT
thca_tcga_pan_can_atlas_2018	TCGA-J8-A3O2	0	0	0	0	WT
laml_tcga_pan_can_atlas_2018	TCGA-AB-3001	0	0	0	0	WT
lgg_tcga_pan_can_atlas_2018	TCGA-DB-A64U	5	1	0	6	WT
kich_tcga_pan_can_atlas_2018	TCGA-KO-8405	4	9	1	14	WT
laml_tcga_pan_can_atlas_2018	TCGA-AB-2928	0	0	0	0	WT
acc_tcga_pan_can_atlas_2018	TCGA-OR-A5L5	12	4	1	17	WT
acc_tcga_pan_can_atlas_2018	TCGA-OR-A5LH	3	2	0	5	WT
thca_tcga_pan_can_atlas_2018	TCGA-EL-A3T7	0	0	0	0	WT
pcpg_tcga_pan_can_atlas_2018	TCGA-RW-A67X	2	1	0	3	WT
sarc_tcga_pan_can_atlas_2018	TCGA-MJ-A68J	0	0	1	1	WT
thca_tcga_pan_can_atlas_2018	TCGA-EL-A4K4	0	0	0	0	WT
laml_tcga_pan_can_atlas_2018	TCGA-AB-2906	0	0	0	0	WT
brca_tcga_pan_can_atlas_2018	TCGA-A2-A0EP	0	0	0	0	WT
pcpg_tcga_pan_can_atlas_2018	TCGA-WB-A818	3	1	2	6	WT
uvm_tcga_pan_can_atlas_2018	TCGA-V4-A9EW	1	11	12	24	WT
thca_tcga_pan_can_atlas_2018	TCGA-EL-A3ZL	1	0	0	1	WT
thym_tcga_pan_can_atlas_2018	TCGA-XH-A853	0	1	0	1	WT
thca_tcga_pan_can_atlas_2018	TCGA-BJ-A45H	0	0	1	1	WT
uvm_tcga_pan_can_atlas_2018	TCGA-V4-A9F1	2	2	0	4	WT
uvm_tcga_pan_can_atlas_2018	TCGA-V4-A9EH	0	1	0	1	WT
thca_tcga_pan_can_atlas_2018	TCGA-DJ-A3V8	0	0	0	0	WT
laml_tcga_pan_can_atlas_2018	TCGA-AB-2971	0	0	0	0	WT
thca_tcga_pan_can_atlas_2018	TCGA-E3-A3DY	0	5	0	5	WT
thca_tcga_pan_can_atlas_2018	TCGA-ET-A25J	0	0	0	0	WT
thca_tcga_pan_can_atlas_2018	TCGA-EL-A3ZH	0	0	0	0	WT
thca_tcga_pan_can_atlas_2018	TCGA-EL-A4JV	0	0	2	2	WT
tgct_tcga_pan_can_atlas_2018	TCGA-2X-A9D5	4	9	3	16	WT
pcpg_tcga_pan_can_atlas_2018	TCGA-RW-A7CZ	0	0	0	0	WT
brca_tcga_pan_can_atlas_2018	TCGA-EW-A1PG	0	0	0	0	WT
thca_tcga_pan_can_atlas_2018	TCGA-CE-A3MD	0	0	1	1	WT
pcpg_tcga_pan_can_atlas_2018	TCGA-W2-A7HH	0	0	0	0	WT
tgct_tcga_pan_can_atlas_2018	TCGA-2G-AAHP	4	21	13	38	WT
tgct_tcga_pan_can_atlas_2018	TCGA-2G-AAHP	1	17	10	28	WT
thca_tcga_pan_can_atlas_2018	TCGA-DJ-A13V	0	0	0	0	WT
coadread_tcga_pan_can_atlas_2018	TCGA-AG-3605	4	4	5	13	WT
paad_tcga_pan_can_atlas_2018	TCGA-HZ-8317	0	0	0	0	WT
thca_tcga_pan_can_atlas_2018	TCGA-EM-A1YE	1	1	0	2	WT
thca_tcga_pan_can_atlas_2018	TCGA-DJ-A2QC	0	0	0	0	WT
pcpg_tcga_pan_can_atlas_2018	TCGA-SR-A6MV	3	8	2	13	WT
tgct_tcga_pan_can_atlas_2018	TCGA-2G-AAM2	3	4	2	9	WT
pcpg_tcga_pan_can_atlas_2018	TCGA-RW-A685	3	0	1	4	WT
thca_tcga_pan_can_atlas_2018	TCGA-EM-A4FQ	0	0	1	1	WT
thca_tcga_pan_can_atlas_2018	TCGA-EM-A4FF	0	1	2	3	WT
uvm_tcga_pan_can_atlas_2018	TCGA-V4-A9F0	1	2	0	3	WT
kirc_tcga_pan_can_atlas_2018	TCGA-AK-3443	0	0	0	0	WT
kirc_tcga_pan_can_atlas_2018	TCGA-AK-3443	0	0	0	0	WT
pcpg_tcga_pan_can_atlas_2018	TCGA-QT-A5XN	6	3	6	15	WT
pcpg_tcga_pan_can_atlas_2018	TCGA-TT-A6YK	1	3	0	4	WT
thca_tcga_pan_can_atlas_2018	TCGA-DE-A4M9	0	0	0	0	WT
laml_tcga_pan_can_atlas_2018	TCGA-AB-3012	0	0	0	0	WT
thca_tcga_pan_can_atlas_2018	TCGA-EL-A3CX	1	1	1	3	WT
thca_tcga_pan_can_atlas_2018	TCGA-DE-A4MA	0	0	0	0	WT
prad_tcga_pan_can_atlas_2018	TCGA-XJ-A9DQ	0	0	0	0	WT
pcpg_tcga_pan_can_atlas_2018	TCGA-QR-A6GS	5	2	4	11	WT
uvm_tcga_pan_can_atlas_2018	TCGA-V4-A9EQ	1	1	0	2	WT
thca_tcga_pan_can_atlas_2018	TCGA-EM-A3AK	0	0	0	0	WT
lgg_tcga_pan_can_atlas_2018	TCGA-DU-A7TG	4	2	1	7	WT
tgct_tcga_pan_can_atlas_2018	TCGA-SN-A84Y	6	5	4	15	WT
laml_tcga_pan_can_atlas_2018	TCGA-AB-2816	0	0	2	2	WT
tgct_tcga_pan_can_atlas_2018	TCGA-2G-AALG	5	6	5	16	WT
thca_tcga_pan_can_atlas_2018	TCGA-FY-A4B4	0	0	1	1	WT
laml_tcga_pan_can_atlas_2018	TCGA-AB-2812	3	0	0	3	WT
pcpg_tcga_pan_can_atlas_2018	TCGA-WB-A80O	3	2	0	5	WT
thca_tcga_pan_can_atlas_2018	TCGA-ET-A39M	0	0	1	1	WT
laml_tcga_pan_can_atlas_2018	TCGA-AB-2879	0	0	0	0	WT
thym_tcga_pan_can_atlas_2018	TCGA-XU-AAXZ	0	0	0	0	WT
prad_tcga_pan_can_atlas_2018	TCGA-V1-A8MK	0	0	0	0	WT
thca_tcga_pan_can_atlas_2018	TCGA-DO-A1JZ	0	0	0	0	WT
pcpg_tcga_pan_can_atlas_2018	TCGA-WB-A814	8	4	5	17	WT
uvm_tcga_pan_can_atlas_2018	TCGA-WC-A880	1	1	2	4	WT
thca_tcga_pan_can_atlas_2018	TCGA-DJ-A1QM	0	0	0	0	WT
pcpg_tcga_pan_can_atlas_2018	TCGA-W2-A7HB	3	1	3	7	WT
tgct_tcga_pan_can_atlas_2018	TCGA-2G-AAF8	2	18	13	33	WT
tgct_tcga_pan_can_atlas_2018	TCGA-XE-A8H4	4	15	22	41	WT
thym_tcga_pan_can_atlas_2018	TCGA-ZB-A96R	0	1	0	1	WT
thca_tcga_pan_can_atlas_2018	TCGA-ET-A4KQ	0	0	0	0	WT
thca_tcga_pan_can_atlas_2018	TCGA-E8-A415	0	0	0	0	WT
thca_tcga_pan_can_atlas_2018	TCGA-FE-A23A	0	0	0	0	WT
thca_tcga_pan_can_atlas_2018	TCGA-DE-A69J	0	1	0	1	WT
paad_tcga_pan_can_atlas_2018	TCGA-XN-A8T5	1	3	0	4	WT
pcpg_tcga_pan_can_atlas_2018	TCGA-RW-A7D0	2	2	0	4	WT
pcpg_tcga_pan_can_atlas_2018	TCGA-WB-A81M	5	3	2	10	WT
prad_tcga_pan_can_atlas_2018	TCGA-CH-5746	1	0	1	2	WT
uvm_tcga_pan_can_atlas_2018	TCGA-VD-A8KO	1	3	2	6	WT
thca_tcga_pan_can_atlas_2018	TCGA-EL-A3T8	0	1	0	1	WT
prad_tcga_pan_can_atlas_2018	TCGA-HC-8260	1	3	0	4	WT
tgct_tcga_pan_can_atlas_2018	TCGA-ZM-AA0B	8	12	9	29	WT
thym_tcga_pan_can_atlas_2018	TCGA-X7-A8M4	0	0	0	0	WT
thca_tcga_pan_can_atlas_2018	TCGA-ET-A4KN	0	0	0	0	WT
thca_tcga_pan_can_atlas_2018	TCGA-E8-A3X7	0	1	1	2	WT
tgct_tcga_pan_can_atlas_2018	TCGA-2G-AALO	1	5	2	8	WT
thca_tcga_pan_can_atlas_2018	TCGA-BJ-A18Y	0	0	0	0	WT
uvm_tcga_pan_can_atlas_2018	TCGA-WC-A884	1	3	1	5	WT
thca_tcga_pan_can_atlas_2018	TCGA-EL-A3N2	0	0	0	0	WT
tgct_tcga_pan_can_atlas_2018	TCGA-XY-A8S3	10	14	3	27	WT
thca_tcga_pan_can_atlas_2018	TCGA-MK-A4N6	0	0	1	1	WT
thca_tcga_pan_can_atlas_2018	TCGA-DJ-A4V2	0	0	0	0	WT
thca_tcga_pan_can_atlas_2018	TCGA-ET-A3DV	0	0	0	0	WT
thca_tcga_pan_can_atlas_2018	TCGA-EL-A4K2	0	0	0	0	WT
thca_tcga_pan_can_atlas_2018	TCGA-EM-A22I	0	0	0	0	WT
thca_tcga_pan_can_atlas_2018	TCGA-FE-A236	0	0	0	0	WT
thca_tcga_pan_can_atlas_2018	TCGA-FY-A40M	0	0	1	1	WT
thym_tcga_pan_can_atlas_2018	TCGA-5G-A9ZZ	1	2	0	3	WT
thca_tcga_pan_can_atlas_2018	TCGA-KS-A4I9	0	0	0	0	WT
thca_tcga_pan_can_atlas_2018	TCGA-ET-A2MX	0	0	0	0	WT
thca_tcga_pan_can_atlas_2018	TCGA-FY-A4B3	0	0	0	0	WT
pcpg_tcga_pan_can_atlas_2018	TCGA-RW-A68F	1	1	0	2	WT
tgct_tcga_pan_can_atlas_2018	TCGA-XY-A9T9	3	17	14	34	WT
uvm_tcga_pan_can_atlas_2018	TCGA-WC-A87Y	0	1	1	2	WT
pcpg_tcga_pan_can_atlas_2018	TCGA-QR-A70E	0	0	0	0	WT
lgg_tcga_pan_can_atlas_2018	TCGA-QH-A6XA	1	2	1	4	WT
thca_tcga_pan_can_atlas_2018	TCGA-DJ-A2PU	1	1	2	4	WT
thca_tcga_pan_can_atlas_2018	TCGA-DJ-A3VD	0	0	0	0	WT
thca_tcga_pan_can_atlas_2018	TCGA-J8-A3NZ	0	0	0	0	WT
pcpg_tcga_pan_can_atlas_2018	TCGA-QR-A706	4	2	2	8	WT
pcpg_tcga_pan_can_atlas_2018	TCGA-SP-A6QC	2	2	0	4	WT
brca_tcga_pan_can_atlas_2018	TCGA-A2-A3XW	0	0	0	0	WT
thca_tcga_pan_can_atlas_2018	TCGA-ET-A3BN	0	0	0	0	WT
prad_tcga_pan_can_atlas_2018	TCGA-KC-A4BR	0	0	0	0	WT
tgct_tcga_pan_can_atlas_2018	TCGA-2G-AAF4	1	12	6	19	WT
pcpg_tcga_pan_can_atlas_2018	TCGA-SR-A6N0	0	2	0	2	WT
thca_tcga_pan_can_atlas_2018	TCGA-ET-A2N3	0	0	1	1	WT
pcpg_tcga_pan_can_atlas_2018	TCGA-TT-A6YJ	10	1	3	14	WT
tgct_tcga_pan_can_atlas_2018	TCGA-2G-AAGK	1	6	5	12	WT
pcpg_tcga_pan_can_atlas_2018	TCGA-SP-A6QK	3	1	0	4	WT
pcpg_tcga_pan_can_atlas_2018	TCGA-WB-A817	0	0	0	0	WT
paad_tcga_pan_can_atlas_2018	TCGA-FB-A4P5	0	0	0	0	WT
prad_tcga_pan_can_atlas_2018	TCGA-EJ-A8FP	0	0	0	0	WT
laml_tcga_pan_can_atlas_2018	TCGA-AB-2835	0	1	0	1	WT
pcpg_tcga_pan_can_atlas_2018	TCGA-WB-A81R	5	2	1	8	WT
lgg_tcga_pan_can_atlas_2018	TCGA-KT-A74X	3	0	2	5	WT
pcpg_tcga_pan_can_atlas_2018	TCGA-PR-A5PH	1	2	1	4	WT
pcpg_tcga_pan_can_atlas_2018	TCGA-QR-A70R	7	24	6	37	WT
thym_tcga_pan_can_atlas_2018	TCGA-XM-A8R8	0	0	0	0	WT
thca_tcga_pan_can_atlas_2018	TCGA-EM-A3FK	0	0	0	0	WT
lgg_tcga_pan_can_atlas_2018	TCGA-R8-A6YH	3	3	2	8	WT
thca_tcga_pan_can_atlas_2018	TCGA-DJ-A2PV	0	1	3	4	WT
pcpg_tcga_pan_can_atlas_2018	TCGA-QR-A70C	0	0	0	0	WT
lgg_tcga_pan_can_atlas_2018	TCGA-E1-A7YY	0	0	0	0	WT
thca_tcga_pan_can_atlas_2018	TCGA-DJ-A3UQ	0	1	1	2	WT
pcpg_tcga_pan_can_atlas_2018	TCGA-QR-A6H2	3	2	2	7	WT
thca_tcga_pan_can_atlas_2018	TCGA-EL-A4JX	0	0	0	0	WT
laml_tcga_pan_can_atlas_2018	TCGA-AB-2990	0	0	0	0	WT
laml_tcga_pan_can_atlas_2018	TCGA-AB-2992	0	0	0	0	WT
uvm_tcga_pan_can_atlas_2018	TCGA-YZ-A984	6	6	6	18	WT
laml_tcga_pan_can_atlas_2018	TCGA-AB-2932	0	0	0	0	WT
laml_tcga_pan_can_atlas_2018	TCGA-AB-2999	0	3	0	3	WT
laml_tcga_pan_can_atlas_2018	TCGA-AB-2942	0	0	0	0	WT
laml_tcga_pan_can_atlas_2018	TCGA-AB-2991	0	0	0	0	WT
tgct_tcga_pan_can_atlas_2018	TCGA-XE-AAOD	10	14	17	41	WT
laml_tcga_pan_can_atlas_2018	TCGA-AB-2832	0	0	0	0	WT
laml_tcga_pan_can_atlas_2018	TCGA-AB-2969	0	1	1	2	WT
lgg_tcga_pan_can_atlas_2018	TCGA-DB-5278	3	0	0	3	WT
lgg_tcga_pan_can_atlas_2018	TCGA-FG-8189	0	0	0	0	WT
uvm_tcga_pan_can_atlas_2018	TCGA-YZ-A980	1	0	0	1	WT
thca_tcga_pan_can_atlas_2018	TCGA-DJ-A3VE	0	1	0	1	WT
thca_tcga_pan_can_atlas_2018	TCGA-CE-A13K	0	0	0	0	WT
lgg_tcga_pan_can_atlas_2018	TCGA-VM-A8CH	0	2	0	2	WT
thca_tcga_pan_can_atlas_2018	TCGA-EM-A3AN	0	0	0	0	WT
thca_tcga_pan_can_atlas_2018	TCGA-EL-A4JZ	0	0	0	0	WT
thca_tcga_pan_can_atlas_2018	TCGA-EL-A3GW	0	0	0	0	WT
tgct_tcga_pan_can_atlas_2018	TCGA-2G-AAHG	1	8	4	13	WT
thca_tcga_pan_can_atlas_2018	TCGA-FY-A3R6	0	0	0	0	WT
prad_tcga_pan_can_atlas_2018	TCGA-G9-7522	1	1	1	3	WT
thca_tcga_pan_can_atlas_2018	TCGA-DJ-A2PR	0	2	1	3	WT
thca_tcga_pan_can_atlas_2018	TCGA-EL-A3MW	0	0	0	0	WT
thca_tcga_pan_can_atlas_2018	TCGA-EL-A4JW	0	0	0	0	WT
tgct_tcga_pan_can_atlas_2018	TCGA-WZ-A8D5	1	10	7	18	WT
thca_tcga_pan_can_atlas_2018	TCGA-DE-A4M8	0	0	0	0	WT
tgct_tcga_pan_can_atlas_2018	TCGA-S6-A8JW	0	8	3	11	WT
prad_tcga_pan_can_atlas_2018	TCGA-EJ-5506	0	0	0	0	WT
uvm_tcga_pan_can_atlas_2018	TCGA-V4-A9EF	0	0	0	0	WT
tgct_tcga_pan_can_atlas_2018	TCGA-2G-AALN	4	9	9	22	WT
thca_tcga_pan_can_atlas_2018	TCGA-EL-A3H2	3	1	2	6	WT
thca_tcga_pan_can_atlas_2018	TCGA-EM-A22Q	2	2	1	5	WT
ov_tcga_pan_can_atlas_2018	TCGA-57-1586	12	20	11	43	MUT
thca_tcga_pan_can_atlas_2018	TCGA-J8-A3YE	0	1	0	1	WT
pcpg_tcga_pan_can_atlas_2018	TCGA-QT-A5XK	3	3	0	6	WT
pcpg_tcga_pan_can_atlas_2018	TCGA-RW-A67W	6	2	3	11	WT
pcpg_tcga_pan_can_atlas_2018	TCGA-RW-A689	5	0	1	6	WT
pcpg_tcga_pan_can_atlas_2018	TCGA-S7-A7WW	1	0	0	1	WT
pcpg_tcga_pan_can_atlas_2018	TCGA-WB-A80M	5	2	1	8	WT
thym_tcga_pan_can_atlas_2018	TCGA-4V-A9QU	0	0	0	0	WT
thca_tcga_pan_can_atlas_2018	TCGA-ET-A3BX	0	3	0	3	WT
thca_tcga_pan_can_atlas_2018	TCGA-BJ-A2N7	0	0	0	0	WT
prad_tcga_pan_can_atlas_2018	TCGA-EJ-A7NJ	0	0	0	0	WT
prad_tcga_pan_can_atlas_2018	TCGA-EJ-A8FU	0	1	1	2	WT
thym_tcga_pan_can_atlas_2018	TCGA-ZB-A96P	0	0	0	0	WT
thca_tcga_pan_can_atlas_2018	TCGA-ET-A40T	0	0	0	0	WT
tgct_tcga_pan_can_atlas_2018	TCGA-2G-AALS	21	7	3	31	WT
tgct_tcga_pan_can_atlas_2018	TCGA-2G-AAGX	2	6	5	13	WT
uvm_tcga_pan_can_atlas_2018	TCGA-WC-A87W	2	5	3	10	WT
uvm_tcga_pan_can_atlas_2018	TCGA-V4-A9F3	2	2	0	4	WT
thca_tcga_pan_can_atlas_2018	TCGA-DJ-A1QI	0	0	0	0	WT
thca_tcga_pan_can_atlas_2018	TCGA-DJ-A4UW	0	0	0	0	WT
thca_tcga_pan_can_atlas_2018	TCGA-EM-A22N	5	7	1	13	WT
thca_tcga_pan_can_atlas_2018	TCGA-KS-A4I3	0	0	0	0	WT
uvm_tcga_pan_can_atlas_2018	TCGA-VD-AA8S	0	1	0	1	WT
uvm_tcga_pan_can_atlas_2018	TCGA-V4-A9ET	1	4	5	10	WT
thca_tcga_pan_can_atlas_2018	TCGA-KS-A41L	0	0	0	0	WT
brca_tcga_pan_can_atlas_2018	TCGA-A2-A1G6	0	0	1	1	WT
thca_tcga_pan_can_atlas_2018	TCGA-KS-A41J	0	0	0	0	WT
pcpg_tcga_pan_can_atlas_2018	TCGA-RW-A67Y	5	2	7	14	WT
thca_tcga_pan_can_atlas_2018	TCGA-EL-A3H8	0	0	0	0	WT
paad_tcga_pan_can_atlas_2018	TCGA-HZ-A49H	0	0	0	0	WT
tgct_tcga_pan_can_atlas_2018	TCGA-2G-AAH2	3	5	4	12	WT
lgg_tcga_pan_can_atlas_2018	TCGA-HT-7880	0	0	0	0	WT
thca_tcga_pan_can_atlas_2018	TCGA-DJ-A2Q5	0	0	0	0	WT
thca_tcga_pan_can_atlas_2018	TCGA-FY-A3NN	0	0	1	1	WT
tgct_tcga_pan_can_atlas_2018	TCGA-2G-AAFI	2	7	2	11	WT
paad_tcga_pan_can_atlas_2018	TCGA-Z5-AAPL	0	0	0	0	WT
thca_tcga_pan_can_atlas_2018	TCGA-FE-A3PD	0	0	0	0	WT
acc_tcga_pan_can_atlas_2018	TCGA-OR-A5L9	5	2	1	8	WT
acc_tcga_pan_can_atlas_2018	TCGA-OR-A5LA	6	3	1	10	WT
brca_tcga_pan_can_atlas_2018	TCGA-A2-A3KD	4	7	4	15	WT
pcpg_tcga_pan_can_atlas_2018	TCGA-WB-A80Y	4	2	4	10	WT
skcm_tcga_pan_can_atlas_2018	TCGA-EB-A4IQ	9	17	9	35	WT
thca_tcga_pan_can_atlas_2018	TCGA-EM-A2P1	0	0	1	1	WT
thca_tcga_pan_can_atlas_2018	TCGA-EM-A2P1	0	0	1	1	WT
pcpg_tcga_pan_can_atlas_2018	TCGA-SR-A6MT	0	2	0	2	WT
thca_tcga_pan_can_atlas_2018	TCGA-QD-A8IV	1	1	0	2	WT
thym_tcga_pan_can_atlas_2018	TCGA-ZB-A96O	0	0	0	0	WT
thca_tcga_pan_can_atlas_2018	TCGA-FY-A3I4	0	0	0	0	WT
thca_tcga_pan_can_atlas_2018	TCGA-EM-A3AO	0	0	0	0	WT
thca_tcga_pan_can_atlas_2018	TCGA-EM-A2OX	1	2	1	4	WT
pcpg_tcga_pan_can_atlas_2018	TCGA-QR-A702	6	5	4	15	WT
laml_tcga_pan_can_atlas_2018	TCGA-AB-2845	0	0	0	0	WT
tgct_tcga_pan_can_atlas_2018	TCGA-2G-AAFY	1	10	8	19	WT
thca_tcga_pan_can_atlas_2018	TCGA-EM-A2P0	0	0	0	0	WT
thca_tcga_pan_can_atlas_2018	TCGA-DJ-A3UR	0	0	0	0	WT
thca_tcga_pan_can_atlas_2018	TCGA-EL-A3T6	0	0	0	0	WT
thca_tcga_pan_can_atlas_2018	TCGA-FY-A3R7	0	1	0	1	WT
thym_tcga_pan_can_atlas_2018	TCGA-ZB-A96B	0	0	0	0	WT
gbm_tcga_pan_can_atlas_2018	TCGA-06-0240	0	0	0	0	WT
tgct_tcga_pan_can_atlas_2018	TCGA-2G-AALT	1	3	1	5	WT
thca_tcga_pan_can_atlas_2018	TCGA-DJ-A2PY	0	0	0	0	WT
thca_tcga_pan_can_atlas_2018	TCGA-EL-A3CL	1	0	0	1	WT
laml_tcga_pan_can_atlas_2018	TCGA-AB-2880	1	3	1	5	WT
ucec_tcga_pan_can_atlas_2018	TCGA-QF-A5YT	0	0	0	0	WT
thca_tcga_pan_can_atlas_2018	TCGA-EM-A3FL	0	0	0	0	WT
thca_tcga_pan_can_atlas_2018	TCGA-FK-A3SG	1	1	1	3	WT
thca_tcga_pan_can_atlas_2018	TCGA-ET-A3BO	0	0	0	0	WT
uvm_tcga_pan_can_atlas_2018	TCGA-V4-A9EV	1	2	1	4	WT
pcpg_tcga_pan_can_atlas_2018	TCGA-S7-A7X1	0	0	0	0	WT
thca_tcga_pan_can_atlas_2018	TCGA-KS-A4I1	0	0	0	0	WT
laml_tcga_pan_can_atlas_2018	TCGA-AB-2853	0	0	0	0	WT
laml_tcga_pan_can_atlas_2018	TCGA-AB-2987	0	0	0	0	WT
prad_tcga_pan_can_atlas_2018	TCGA-EJ-A46I	0	0	0	0	WT
thca_tcga_pan_can_atlas_2018	TCGA-E8-A44K	0	0	0	0	WT
paad_tcga_pan_can_atlas_2018	TCGA-2J-AABR	0	1	0	1	WT
paad_tcga_pan_can_atlas_2018	TCGA-3A-A9IO	2	11	10	23	WT
thca_tcga_pan_can_atlas_2018	TCGA-L6-A4ET	0	0	0	0	WT
pcpg_tcga_pan_can_atlas_2018	TCGA-QT-A5XM	3	3	1	7	WT
uvm_tcga_pan_can_atlas_2018	TCGA-V4-A9F5	4	1	0	5	WT
paad_tcga_pan_can_atlas_2018	TCGA-IB-A5ST	0	0	2	2	WT
thca_tcga_pan_can_atlas_2018	TCGA-MK-A4N9	0	1	0	1	WT
pcpg_tcga_pan_can_atlas_2018	TCGA-WB-A819	2	4	1	7	WT
thym_tcga_pan_can_atlas_2018	TCGA-XU-A92X	5	3	1	9	WT
prad_tcga_pan_can_atlas_2018	TCGA-EJ-5503	0	0	0	0	WT
ov_tcga_pan_can_atlas_2018	TCGA-29-2436	5	5	6	16	WT
thym_tcga_pan_can_atlas_2018	TCGA-XM-A8RE	0	0	0	0	WT
pcpg_tcga_pan_can_atlas_2018	TCGA-QR-A6H5	0	0	0	0	WT
ov_tcga_pan_can_atlas_2018	TCGA-10-0928	23	35	41	99	MUT
pcpg_tcga_pan_can_atlas_2018	TCGA-QR-A6H6	3	15	1	19	WT
uvm_tcga_pan_can_atlas_2018	TCGA-VD-AA8N	3	0	0	3	WT
prad_tcga_pan_can_atlas_2018	TCGA-KC-A7FE	0	0	0	0	WT
tgct_tcga_pan_can_atlas_2018	TCGA-2G-AALX	7	9	5	21	WT
thca_tcga_pan_can_atlas_2018	TCGA-EL-A4K1	0	1	0	1	WT
thca_tcga_pan_can_atlas_2018	TCGA-DJ-A3VL	0	0	0	0	WT
thca_tcga_pan_can_atlas_2018	TCGA-KS-A4I7	0	0	0	0	WT
thca_tcga_pan_can_atlas_2018	TCGA-ET-A39O	0	0	0	0	WT
uvm_tcga_pan_can_atlas_2018	TCGA-V4-A9EX	4	3	5	12	WT
tgct_tcga_pan_can_atlas_2018	TCGA-ZM-AA0D	10	13	11	34	WT
thca_tcga_pan_can_atlas_2018	TCGA-BJ-A0ZC	2	0	2	4	WT
thca_tcga_pan_can_atlas_2018	TCGA-EL-A3GZ	0	0	0	0	WT
thca_tcga_pan_can_atlas_2018	TCGA-DJ-A3VA	0	0	0	0	WT
thca_tcga_pan_can_atlas_2018	TCGA-DO-A1K0	0	0	0	0	WT
uvm_tcga_pan_can_atlas_2018	TCGA-VD-A8K9	2	6	5	13	WT
thca_tcga_pan_can_atlas_2018	TCGA-IM-A3EB	0	0	1	1	WT
lusc_tcga_pan_can_atlas_2018	TCGA-85-A4PA	0	0	0	0	WT
ov_tcga_pan_can_atlas_2018	TCGA-13-0714	20	32	40	92	MUT
acc_tcga_pan_can_atlas_2018	TCGA-OR-A5JQ	3	8	2	13	WT
thca_tcga_pan_can_atlas_2018	TCGA-EM-A3O8	0	0	0	0	WT
pcpg_tcga_pan_can_atlas_2018	TCGA-P7-A5NY	3	3	1	7	WT
pcpg_tcga_pan_can_atlas_2018	TCGA-P7-A5NY	1	1	0	2	WT
pcpg_tcga_pan_can_atlas_2018	TCGA-SR-A6MQ	9	6	5	20	WT
thca_tcga_pan_can_atlas_2018	TCGA-DJ-A3UU	0	0	0	0	WT
thca_tcga_pan_can_atlas_2018	TCGA-E3-A3E0	0	0	0	0	WT
thca_tcga_pan_can_atlas_2018	TCGA-EM-A3FO	0	0	0	0	WT
tgct_tcga_pan_can_atlas_2018	TCGA-4K-AA1I	5	12	14	31	WT
tgct_tcga_pan_can_atlas_2018	TCGA-2G-AAGV	0	3	2	5	WT
thca_tcga_pan_can_atlas_2018	TCGA-DJ-A3V3	0	0	0	0	WT
thca_tcga_pan_can_atlas_2018	TCGA-ET-A39T	0	0	0	0	WT
chol_tcga_pan_can_atlas_2018	TCGA-W5-AA2H	0	0	0	0	WT
prad_tcga_pan_can_atlas_2018	TCGA-M7-A720	0	0	0	0	WT
uvm_tcga_pan_can_atlas_2018	TCGA-V3-A9ZX	3	1	0	4	WT
thca_tcga_pan_can_atlas_2018	TCGA-EL-A3CV	0	0	0	0	WT
pcpg_tcga_pan_can_atlas_2018	TCGA-RM-A68W	4	3	2	9	WT
thca_tcga_pan_can_atlas_2018	TCGA-EM-A3OB	0	1	0	1	WT
laml_tcga_pan_can_atlas_2018	TCGA-AB-2970	0	0	0	0	WT
laml_tcga_pan_can_atlas_2018	TCGA-AB-2809	0	1	0	1	WT
thca_tcga_pan_can_atlas_2018	TCGA-DJ-A13O	1	0	0	1	WT
thca_tcga_pan_can_atlas_2018	TCGA-DJ-A4UP	0	0	0	0	WT
pcpg_tcga_pan_can_atlas_2018	TCGA-WB-A81K	7	3	7	17	WT
thca_tcga_pan_can_atlas_2018	TCGA-ET-A2MZ	0	3	2	5	WT
thca_tcga_pan_can_atlas_2018	TCGA-DJ-A13T	0	0	0	0	WT
pcpg_tcga_pan_can_atlas_2018	TCGA-WB-A81A	2	4	1	7	WT
thca_tcga_pan_can_atlas_2018	TCGA-EM-A2CQ	0	0	0	0	WT
laml_tcga_pan_can_atlas_2018	TCGA-AB-2974	0	0	0	0	WT
thca_tcga_pan_can_atlas_2018	TCGA-J8-A3YH	0	0	0	0	WT
thca_tcga_pan_can_atlas_2018	TCGA-J8-A3YH	0	0	0	0	WT
thca_tcga_pan_can_atlas_2018	TCGA-DJ-A3VF	0	0	0	0	WT
thym_tcga_pan_can_atlas_2018	TCGA-4V-A9QI	0	0	0	0	WT
thca_tcga_pan_can_atlas_2018	TCGA-DJ-A2PO	0	0	0	0	WT
pcpg_tcga_pan_can_atlas_2018	TCGA-SP-A6QD	1	2	3	6	WT
thym_tcga_pan_can_atlas_2018	TCGA-XM-A8RH	0	0	2	2	WT
thca_tcga_pan_can_atlas_2018	TCGA-FE-A234	0	0	0	0	WT
thca_tcga_pan_can_atlas_2018	TCGA-DJ-A3VJ	0	0	0	0	WT
thca_tcga_pan_can_atlas_2018	TCGA-ET-A39K	0	0	0	0	WT
thca_tcga_pan_can_atlas_2018	TCGA-EL-A3CP	0	0	1	1	WT
thca_tcga_pan_can_atlas_2018	TCGA-CE-A27D	0	0	2	2	WT
thca_tcga_pan_can_atlas_2018	TCGA-E8-A414	1	0	2	3	WT
laml_tcga_pan_can_atlas_2018	TCGA-AB-2831	0	1	0	1	WT
laml_tcga_pan_can_atlas_2018	TCGA-AB-2896	0	0	0	0	WT
laml_tcga_pan_can_atlas_2018	TCGA-AB-2994	0	0	0	0	WT
laml_tcga_pan_can_atlas_2018	TCGA-AB-3011	1	1	1	3	WT
laml_tcga_pan_can_atlas_2018	TCGA-AB-3007	1	2	1	4	WT
thca_tcga_pan_can_atlas_2018	TCGA-E8-A419	0	0	0	0	WT
uvm_tcga_pan_can_atlas_2018	TCGA-V4-A9ED	0	0	0	0	WT
thca_tcga_pan_can_atlas_2018	TCGA-EL-A3D1	0	0	0	0	WT
thca_tcga_pan_can_atlas_2018	TCGA-FK-A3S3	0	1	0	1	WT
pcpg_tcga_pan_can_atlas_2018	TCGA-QR-A7IN	3	3	0	6	WT
thym_tcga_pan_can_atlas_2018	TCGA-4V-A9QT	0	0	0	0	WT
thca_tcga_pan_can_atlas_2018	TCGA-DJ-A2Q8	0	0	0	0	WT
thca_tcga_pan_can_atlas_2018	TCGA-DJ-A2PQ	0	0	1	1	WT
thca_tcga_pan_can_atlas_2018	TCGA-ET-A3DS	4	6	3	13	WT
uvm_tcga_pan_can_atlas_2018	TCGA-V4-A9EL	3	1	0	4	WT
thca_tcga_pan_can_atlas_2018	TCGA-DJ-A13P	0	0	0	0	WT
pcpg_tcga_pan_can_atlas_2018	TCGA-QR-A70X	4	2	1	7	WT
pcpg_tcga_pan_can_atlas_2018	TCGA-RW-A68B	2	4	2	8	WT
pcpg_tcga_pan_can_atlas_2018	TCGA-SR-A6MY	9	3	4	16	WT
pcpg_tcga_pan_can_atlas_2018	TCGA-TT-A6YP	7	0	1	8	WT
thca_tcga_pan_can_atlas_2018	TCGA-DE-A7U5	0	0	0	0	WT
thca_tcga_pan_can_atlas_2018	TCGA-J8-A3YD	0	0	1	1	WT
skcm_tcga_pan_can_atlas_2018	TCGA-D3-A8GE	0	0	0	0	WT
thym_tcga_pan_can_atlas_2018	TCGA-3T-AA9L	0	0	0	0	WT
thca_tcga_pan_can_atlas_2018	TCGA-DJ-A4UL	0	0	0	0	WT
thca_tcga_pan_can_atlas_2018	TCGA-J8-A3YG	0	0	0	0	WT
thca_tcga_pan_can_atlas_2018	TCGA-DJ-A3UX	0	0	0	0	WT
thca_tcga_pan_can_atlas_2018	TCGA-EL-A3D4	0	0	0	0	WT
tgct_tcga_pan_can_atlas_2018	TCGA-XE-A8H1	3	13	12	28	WT
thca_tcga_pan_can_atlas_2018	TCGA-FY-A3ON	0	0	0	0	WT
tgct_tcga_pan_can_atlas_2018	TCGA-YU-A90Q	1	3	3	7	WT
thca_tcga_pan_can_atlas_2018	TCGA-BJ-A0Z3	0	0	0	0	WT
thca_tcga_pan_can_atlas_2018	TCGA-DJ-A1QN	2	2	1	5	WT
thca_tcga_pan_can_atlas_2018	TCGA-DJ-A13M	0	0	0	0	WT
thca_tcga_pan_can_atlas_2018	TCGA-EL-A3CO	0	3	1	4	WT
thca_tcga_pan_can_atlas_2018	TCGA-EL-A3CZ	0	0	0	0	WT
uvm_tcga_pan_can_atlas_2018	TCGA-VD-A8KF	1	1	0	2	WT
thym_tcga_pan_can_atlas_2018	TCGA-XU-AAXW	0	0	0	0	WT
thca_tcga_pan_can_atlas_2018	TCGA-EM-A4FK	0	0	0	0	WT
thca_tcga_pan_can_atlas_2018	TCGA-ET-A3BW	0	0	0	0	WT
thym_tcga_pan_can_atlas_2018	TCGA-X7-A8DB	0	0	0	0	WT
pcpg_tcga_pan_can_atlas_2018	TCGA-QR-A70D	1	1	0	2	WT
acc_tcga_pan_can_atlas_2018	TCGA-OR-A5JH	8	4	3	15	WT
laml_tcga_pan_can_atlas_2018	TCGA-AB-2980	0	0	0	0	WT
brca_tcga_pan_can_atlas_2018	TCGA-A2-A25F	0	0	1	1	WT
pcpg_tcga_pan_can_atlas_2018	TCGA-S7-A7WV	0	0	0	0	WT
pcpg_tcga_pan_can_atlas_2018	TCGA-W2-A7HF	4	2	2	8	WT
brca_tcga_pan_can_atlas_2018	TCGA-AO-A03U	0	1	0	1	WT
brca_tcga_pan_can_atlas_2018	TCGA-AO-A1KO	0	1	3	4	WT
tgct_tcga_pan_can_atlas_2018	TCGA-ZM-AA0F	7	8	6	21	WT
tgct_tcga_pan_can_atlas_2018	TCGA-2G-AALZ	4	12	11	27	WT
thca_tcga_pan_can_atlas_2018	TCGA-EL-A3ZS	1	0	1	2	WT
thca_tcga_pan_can_atlas_2018	TCGA-DJ-A3UK	0	0	0	0	WT
cesc_tcga_pan_can_atlas_2018	TCGA-C5-A8YT	3	2	7	12	WT
pcpg_tcga_pan_can_atlas_2018	TCGA-WB-A822	7	1	0	8	WT
thca_tcga_pan_can_atlas_2018	TCGA-FY-A3RA	0	0	0	0	WT
paad_tcga_pan_can_atlas_2018	TCGA-3A-A9IL	1	0	0	1	WT
pcpg_tcga_pan_can_atlas_2018	TCGA-S7-A7WX	6	1	0	7	WT
thca_tcga_pan_can_atlas_2018	TCGA-FY-A40K	0	0	0	0	WT
pcpg_tcga_pan_can_atlas_2018	TCGA-WB-A80P	3	2	1	6	WT
uvm_tcga_pan_can_atlas_2018	TCGA-V4-A9F2	0	1	0	1	WT
paad_tcga_pan_can_atlas_2018	TCGA-IB-AAUS	0	0	0	0	WT
thca_tcga_pan_can_atlas_2018	TCGA-FK-A3SB	0	1	2	3	WT
kich_tcga_pan_can_atlas_2018	TCGA-KN-8437	0	0	0	0	WT
laml_tcga_pan_can_atlas_2018	TCGA-AB-2977	0	0	0	0	WT
prad_tcga_pan_can_atlas_2018	TCGA-EJ-A46E	0	0	0	0	WT
laml_tcga_pan_can_atlas_2018	TCGA-AB-2973	0	0	1	1	WT
laml_tcga_pan_can_atlas_2018	TCGA-AB-2998	0	0	0	0	WT
laml_tcga_pan_can_atlas_2018	TCGA-AB-2995	0	0	0	0	WT
lgg_tcga_pan_can_atlas_2018	TCGA-DB-A75P	0	0	0	0	WT
thca_tcga_pan_can_atlas_2018	TCGA-FY-A3WA	3	5	1	9	WT
thca_tcga_pan_can_atlas_2018	TCGA-DJ-A2Q6	0	0	0	0	WT
thca_tcga_pan_can_atlas_2018	TCGA-EM-A4FR	0	0	0	0	WT
lgg_tcga_pan_can_atlas_2018	TCGA-HT-7691	0	0	1	1	WT
ov_tcga_pan_can_atlas_2018	TCGA-09-0364	11	21	25	57	MUT
luad_tcga_pan_can_atlas_2018	TCGA-55-8513	0	0	0	0	WT
thca_tcga_pan_can_atlas_2018	TCGA-DJ-A3V9	0	0	0	0	WT
thca_tcga_pan_can_atlas_2018	TCGA-EM-A1YD	0	0	0	0	WT
ov_tcga_pan_can_atlas_2018	TCGA-36-2540	6	2	1	9	WT
thca_tcga_pan_can_atlas_2018	TCGA-ET-A3BP	1	0	0	1	WT
tgct_tcga_pan_can_atlas_2018	TCGA-2G-AAF1	0	0	0	0	WT
thca_tcga_pan_can_atlas_2018	TCGA-EM-A3AR	0	0	0	0	WT
thca_tcga_pan_can_atlas_2018	TCGA-ET-A3BS	0	2	0	2	WT
ov_tcga_pan_can_atlas_2018	TCGA-10-0937	15	29	27	71	MUT
prad_tcga_pan_can_atlas_2018	TCGA-H9-A6BX	0	0	0	0	WT
thca_tcga_pan_can_atlas_2018	TCGA-IM-A3ED	0	0	0	0	WT
thca_tcga_pan_can_atlas_2018	TCGA-EM-A4FH	0	0	3	3	WT
prad_tcga_pan_can_atlas_2018	TCGA-YL-A9WX	8	8	5	21	WT
thca_tcga_pan_can_atlas_2018	TCGA-EM-A4FU	0	0	0	0	WT
thca_tcga_pan_can_atlas_2018	TCGA-DJ-A1QF	0	0	0	0	WT
stad_tcga_pan_can_atlas_2018	TCGA-FP-8210	0	4	0	4	WT
thym_tcga_pan_can_atlas_2018	TCGA-X7-A8DF	0	0	0	0	WT
tgct_tcga_pan_can_atlas_2018	TCGA-ZM-AA0E	12	20	5	37	WT
tgct_tcga_pan_can_atlas_2018	TCGA-4K-AA1H	0	0	0	0	WT
tgct_tcga_pan_can_atlas_2018	TCGA-S6-A8JX	2	11	9	22	WT
thca_tcga_pan_can_atlas_2018	TCGA-DJ-A2PN	0	0	1	1	WT
thca_tcga_pan_can_atlas_2018	TCGA-ET-A39S	0	1	0	1	WT
thym_tcga_pan_can_atlas_2018	TCGA-4X-A9FB	0	0	0	0	WT
thym_tcga_pan_can_atlas_2018	TCGA-X7-A8M8	0	0	0	0	WT
lgg_tcga_pan_can_atlas_2018	TCGA-VM-A8C9	0	2	0	2	WT
pcpg_tcga_pan_can_atlas_2018	TCGA-QR-A70W	5	2	1	8	WT
pcpg_tcga_pan_can_atlas_2018	TCGA-XG-A823	0	0	0	0	WT
thym_tcga_pan_can_atlas_2018	TCGA-3Q-A9WF	0	0	0	0	WT
acc_tcga_pan_can_atlas_2018	TCGA-OR-A5JR	1	7	0	8	WT
thca_tcga_pan_can_atlas_2018	TCGA-CE-A485	0	0	0	0	WT
pcpg_tcga_pan_can_atlas_2018	TCGA-S7-A7WN	4	5	4	13	WT
pcpg_tcga_pan_can_atlas_2018	TCGA-RW-A68G	4	3	2	9	WT
thym_tcga_pan_can_atlas_2018	TCGA-X7-A8D7	0	0	0	0	WT
pcpg_tcga_pan_can_atlas_2018	TCGA-QR-A6H0	3	2	2	7	WT
pcpg_tcga_pan_can_atlas_2018	TCGA-RT-A6Y9	0	0	0	0	WT
brca_tcga_pan_can_atlas_2018	TCGA-PL-A8LY	0	0	0	0	WT
pcpg_tcga_pan_can_atlas_2018	TCGA-QT-A5XL	5	5	5	15	WT
gbm_tcga_pan_can_atlas_2018	TCGA-06-0139	0	0	0	0	WT
gbm_tcga_pan_can_atlas_2018	TCGA-06-0139	0	0	0	0	WT
thca_tcga_pan_can_atlas_2018	TCGA-EL-A3CW	0	0	0	0	WT
pcpg_tcga_pan_can_atlas_2018	TCGA-QT-A7U0	2	2	0	4	WT
pcpg_tcga_pan_can_atlas_2018	TCGA-SR-A6MZ	4	14	14	32	WT
thca_tcga_pan_can_atlas_2018	TCGA-DJ-A2PS	0	0	0	0	WT
pcpg_tcga_pan_can_atlas_2018	TCGA-SR-A6MS	3	2	2	7	WT
pcpg_tcga_pan_can_atlas_2018	TCGA-WB-A81F	5	2	4	11	WT
thca_tcga_pan_can_atlas_2018	TCGA-DJ-A3UZ	0	0	0	0	WT
thca_tcga_pan_can_atlas_2018	TCGA-CE-A483	0	1	0	1	WT
thym_tcga_pan_can_atlas_2018	TCGA-XM-A8RB	0	0	0	0	WT
pcpg_tcga_pan_can_atlas_2018	TCGA-RW-A68A	3	1	1	5	WT
thca_tcga_pan_can_atlas_2018	TCGA-FY-A40N	0	0	0	0	WT
thca_tcga_pan_can_atlas_2018	TCGA-J8-A3YH	0	0	0	0	WT
thca_tcga_pan_can_atlas_2018	TCGA-J8-A3YH	0	0	0	0	WT
pcpg_tcga_pan_can_atlas_2018	TCGA-QR-A6GZ	0	0	0	0	WT
pcpg_tcga_pan_can_atlas_2018	TCGA-QR-A6GZ	1	1	2	4	WT
laml_tcga_pan_can_atlas_2018	TCGA-AB-2889	0	0	0	0	WT
laml_tcga_pan_can_atlas_2018	TCGA-AB-2985	0	0	0	0	WT
laml_tcga_pan_can_atlas_2018	TCGA-AB-2894	0	0	0	0	WT
tgct_tcga_pan_can_atlas_2018	TCGA-2G-AAKM	4	11	4	19	WT
thca_tcga_pan_can_atlas_2018	TCGA-IM-A420	0	0	0	0	WT
prad_tcga_pan_can_atlas_2018	TCGA-J4-AATV	0	0	0	0	WT
prad_tcga_pan_can_atlas_2018	TCGA-XJ-A9DK	0	0	0	0	WT
thca_tcga_pan_can_atlas_2018	TCGA-DJ-A4V0	0	0	0	0	WT
pcpg_tcga_pan_can_atlas_2018	TCGA-QR-A70I	1	1	2	4	WT
pcpg_tcga_pan_can_atlas_2018	TCGA-SP-A6QI	5	1	0	6	WT
thca_tcga_pan_can_atlas_2018	TCGA-DJ-A3UY	0	0	0	0	WT
pcpg_tcga_pan_can_atlas_2018	TCGA-WB-A81N	3	2	2	7	WT
thym_tcga_pan_can_atlas_2018	TCGA-X7-A8DG	0	0	0	0	WT
paad_tcga_pan_can_atlas_2018	TCGA-IB-AAUR	0	0	0	0	WT
pcpg_tcga_pan_can_atlas_2018	TCGA-P8-A6RY	0	0	0	0	WT
pcpg_tcga_pan_can_atlas_2018	TCGA-SP-A6QG	5	0	0	5	WT
thca_tcga_pan_can_atlas_2018	TCGA-EL-A4KH	0	0	0	0	WT
thca_tcga_pan_can_atlas_2018	TCGA-EM-A3AJ	0	0	1	1	WT
prad_tcga_pan_can_atlas_2018	TCGA-EJ-A7NK	0	0	0	0	WT
thca_tcga_pan_can_atlas_2018	TCGA-EL-A3TA	0	0	1	1	WT
thca_tcga_pan_can_atlas_2018	TCGA-FK-A4UB	0	0	0	0	WT
thca_tcga_pan_can_atlas_2018	TCGA-E8-A434	0	0	0	0	WT
thca_tcga_pan_can_atlas_2018	TCGA-FE-A230	0	0	0	0	WT
thca_tcga_pan_can_atlas_2018	TCGA-DJ-A4V5	0	0	1	1	WT
stad_tcga_pan_can_atlas_2018	TCGA-RD-A8N4	0	0	0	0	WT
thca_tcga_pan_can_atlas_2018	TCGA-DJ-A3UW	0	0	0	0	WT
thca_tcga_pan_can_atlas_2018	TCGA-CE-A482	0	0	1	1	WT
uvm_tcga_pan_can_atlas_2018	TCGA-VD-A8K7	0	2	1	3	WT
thca_tcga_pan_can_atlas_2018	TCGA-E3-A3E2	0	0	0	0	WT
thca_tcga_pan_can_atlas_2018	TCGA-FE-A3PA	0	0	0	0	WT
brca_tcga_pan_can_atlas_2018	TCGA-LL-A440	0	0	0	0	WT
stad_tcga_pan_can_atlas_2018	TCGA-HU-A4GJ	0	0	0	0	WT
pcpg_tcga_pan_can_atlas_2018	TCGA-W2-A7HE	2	3	1	6	WT
thca_tcga_pan_can_atlas_2018	TCGA-DJ-A3UM	0	0	0	0	WT
thca_tcga_pan_can_atlas_2018	TCGA-EL-A3ZP	0	0	0	0	WT
pcpg_tcga_pan_can_atlas_2018	TCGA-S7-A7WO	0	0	0	0	WT
prad_tcga_pan_can_atlas_2018	TCGA-M7-A723	0	1	0	1	WT
thca_tcga_pan_can_atlas_2018	TCGA-ET-A3BU	0	0	0	0	WT
thca_tcga_pan_can_atlas_2018	TCGA-ET-A3DT	0	0	0	0	WT
meso_tcga_pan_can_atlas_2018	TCGA-3U-A98G	0	0	0	0	WT
thca_tcga_pan_can_atlas_2018	TCGA-BJ-A45E	0	2	2	4	WT
laml_tcga_pan_can_atlas_2018	TCGA-AB-2825	0	1	0	1	WT
lgg_tcga_pan_can_atlas_2018	TCGA-HT-8015	0	0	1	1	WT
thca_tcga_pan_can_atlas_2018	TCGA-EL-A3ZG	0	0	0	0	WT
prad_tcga_pan_can_atlas_2018	TCGA-G9-6367	0	2	1	3	WT
lusc_tcga_pan_can_atlas_2018	TCGA-37-4129	2	0	1	3	WT
lusc_tcga_pan_can_atlas_2018	TCGA-37-4129	1	3	7	11	WT
tgct_tcga_pan_can_atlas_2018	TCGA-2G-AAKO	5	5	4	14	WT
tgct_tcga_pan_can_atlas_2018	TCGA-2G-AAKO	0	0	0	0	WT
laml_tcga_pan_can_atlas_2018	TCGA-AB-3000	2	1	2	5	WT
laml_tcga_pan_can_atlas_2018	TCGA-AB-2892	0	0	0	0	WT
laml_tcga_pan_can_atlas_2018	TCGA-AB-2933	1	2	0	3	WT
laml_tcga_pan_can_atlas_2018	TCGA-AB-2948	0	0	0	0	WT
laml_tcga_pan_can_atlas_2018	TCGA-AB-2947	0	0	0	0	WT
pcpg_tcga_pan_can_atlas_2018	TCGA-S7-A7WP	0	8	1	9	WT
thca_tcga_pan_can_atlas_2018	TCGA-E8-A44M	0	0	0	0	WT
pcpg_tcga_pan_can_atlas_2018	TCGA-QR-A6H3	0	0	0	0	WT
thca_tcga_pan_can_atlas_2018	TCGA-DJ-A3V2	0	0	0	0	WT
pcpg_tcga_pan_can_atlas_2018	TCGA-RT-A6YC	2	2	2	6	WT
thca_tcga_pan_can_atlas_2018	TCGA-FE-A3PB	0	0	0	0	WT
thca_tcga_pan_can_atlas_2018	TCGA-E8-A413	0	0	0	0	WT
pcpg_tcga_pan_can_atlas_2018	TCGA-TT-A6YN	5	2	1	8	WT
prad_tcga_pan_can_atlas_2018	TCGA-CH-5789	0	0	0	0	WT
thym_tcga_pan_can_atlas_2018	TCGA-XU-AAXY	0	0	0	0	WT
thca_tcga_pan_can_atlas_2018	TCGA-KS-A4IC	0	0	0	0	WT
tgct_tcga_pan_can_atlas_2018	TCGA-W4-A7U4	1	4	3	8	WT
laml_tcga_pan_can_atlas_2018	TCGA-AB-2903	0	0	0	0	WT
laml_tcga_pan_can_atlas_2018	TCGA-AB-3008	1	2	0	3	WT
laml_tcga_pan_can_atlas_2018	TCGA-AB-2941	0	0	0	0	WT
thca_tcga_pan_can_atlas_2018	TCGA-ET-A3DQ	1	0	2	3	WT
pcpg_tcga_pan_can_atlas_2018	TCGA-W2-A7H5	0	7	13	20	WT
laml_tcga_pan_can_atlas_2018	TCGA-AB-2944	0	0	0	0	WT
thca_tcga_pan_can_atlas_2018	TCGA-EL-A3CY	0	0	1	1	WT
thca_tcga_pan_can_atlas_2018	TCGA-EM-A3FQ	0	0	0	0	WT
thca_tcga_pan_can_atlas_2018	TCGA-EM-A3FQ	0	0	0	0	WT
lihc_tcga_pan_can_atlas_2018	TCGA-ED-A627	0	1	2	3	WT
prad_tcga_pan_can_atlas_2018	TCGA-EJ-A46H	0	0	0	0	WT
thca_tcga_pan_can_atlas_2018	TCGA-EM-A3FJ	0	1	1	2	WT
lgg_tcga_pan_can_atlas_2018	TCGA-FG-8181	0	0	0	0	WT
brca_tcga_pan_can_atlas_2018	TCGA-EW-A1P1	0	0	0	0	WT
ov_tcga_pan_can_atlas_2018	TCGA-13-0717	5	21	17	43	MUT
pcpg_tcga_pan_can_atlas_2018	TCGA-S7-A7WU	0	0	1	1	WT
laml_tcga_pan_can_atlas_2018	TCGA-AB-2982	0	0	0	0	WT
lusc_tcga_pan_can_atlas_2018	TCGA-98-A53C	0	1	0	1	WT
laml_tcga_pan_can_atlas_2018	TCGA-AB-2815	0	0	0	0	WT
luad_tcga_pan_can_atlas_2018	TCGA-49-AARR	0	0	0	0	WT
hnsc_tcga_pan_can_atlas_2018	TCGA-CN-6017	0	0	0	0	WT
pcpg_tcga_pan_can_atlas_2018	TCGA-S7-A7WR	3	0	0	3	WT
laml_tcga_pan_can_atlas_2018	TCGA-AB-2893	0	0	0	0	WT
laml_tcga_pan_can_atlas_2018	TCGA-AB-2975	0	2	2	4	WT
prad_tcga_pan_can_atlas_2018	TCGA-KC-A4BO	0	0	0	0	WT
lgg_tcga_pan_can_atlas_2018	TCGA-HT-7680	0	0	0	0	WT
prad_tcga_pan_can_atlas_2018	TCGA-EJ-A7NG	0	0	0	0	WT
thca_tcga_pan_can_atlas_2018	TCGA-EM-A4G1	0	0	0	0	WT
stad_tcga_pan_can_atlas_2018	TCGA-RD-A8N2	0	0	0	0	WT
paad_tcga_pan_can_atlas_2018	TCGA-IB-7897	0	0	0	0	WT
sarc_tcga_pan_can_atlas_2018	TCGA-DX-A3U6	0	0	1	1	WT
thca_tcga_pan_can_atlas_2018	TCGA-FK-A3SE	0	0	0	0	WT
stad_tcga_pan_can_atlas_2018	TCGA-RD-A8N0	0	0	0	0	WT
blca_tcga_pan_can_atlas_2018	TCGA-XF-AAN8	1	0	1	2	WT
brca_tcga_pan_can_atlas_2018	TCGA-AC-A2FK	0	0	0	0	WT
thca_tcga_pan_can_atlas_2018	TCGA-ET-A39L	0	0	0	0	WT
pcpg_tcga_pan_can_atlas_2018	TCGA-TT-A6YO	0	0	0	0	WT
thca_tcga_pan_can_atlas_2018	TCGA-BJ-A0ZJ	0	0	0	0	WT
lusc_tcga_pan_can_atlas_2018	TCGA-77-A5FZ	0	3	0	3	WT
esca_tcga_pan_can_atlas_2018	TCGA-IG-A4QT	0	0	0	0	WT
laml_tcga_pan_can_atlas_2018	TCGA-AB-2837	0	0	0	0	WT
gbm_tcga_pan_can_atlas_2018	TCGA-06-0167	0	0	0	0	WT
pcpg_tcga_pan_can_atlas_2018	TCGA-WB-A80L	1	4	2	7	WT
laml_tcga_pan_can_atlas_2018	TCGA-AB-2823	0	1	2	3	WT
thca_tcga_pan_can_atlas_2018	TCGA-BJ-A28T	0	0	0	0	WT
meso_tcga_pan_can_atlas_2018	TCGA-LK-A4O4	0	0	0	0	WT
paad_tcga_pan_can_atlas_2018	TCGA-IB-AAUV	0	1	0	1	WT
laml_tcga_pan_can_atlas_2018	TCGA-AB-2946	1	0	0	1	WT
laml_tcga_pan_can_atlas_2018	TCGA-AB-2842	0	0	0	0	WT
lgg_tcga_pan_can_atlas_2018	TCGA-HT-8107	0	0	0	0	WT
lgg_tcga_pan_can_atlas_2018	TCGA-P5-A5EY	0	0	0	0	WT
lgg_tcga_pan_can_atlas_2018	TCGA-P5-A5F6	2	1	1	4	WT
paad_tcga_pan_can_atlas_2018	TCGA-Q3-A5QY	0	1	0	1	WT
tgct_tcga_pan_can_atlas_2018	TCGA-2G-AAGN	3	9	5	17	WT
paad_tcga_pan_can_atlas_2018	TCGA-HZ-8638	0	0	0	0	WT
paad_tcga_pan_can_atlas_2018	TCGA-HZ-7924	0	0	0	0	WT
prad_tcga_pan_can_atlas_2018	TCGA-G9-6370	0	0	0	0	WT
meso_tcga_pan_can_atlas_2018	TCGA-3H-AB3O	0	0	0	0	WT
prad_tcga_pan_can_atlas_2018	TCGA-EJ-A46B	0	0	0	0	WT
thca_tcga_pan_can_atlas_2018	TCGA-EL-A3ZN	0	0	0	0	WT
prad_tcga_pan_can_atlas_2018	TCGA-XK-AAJU	1	1	1	3	WT
thym_tcga_pan_can_atlas_2018	TCGA-X7-A8M7	0	0	0	0	WT
thym_tcga_pan_can_atlas_2018	TCGA-XM-A8RL	0	1	1	2	WT
thca_tcga_pan_can_atlas_2018	TCGA-EL-A3H3	0	0	0	0	WT
paad_tcga_pan_can_atlas_2018	TCGA-HZ-7920	0	0	0	0	WT
laml_tcga_pan_can_atlas_2018	TCGA-AB-2840	0	1	0	1	WT
lihc_tcga_pan_can_atlas_2018	TCGA-BC-A10X	1	0	3	4	WT
thca_tcga_pan_can_atlas_2018	TCGA-FY-A4B0	1	2	0	3	WT
ov_tcga_pan_can_atlas_2018	TCGA-25-1634	3	27	19	49	MUT
coadread_tcga_pan_can_atlas_2018	TCGA-AZ-4684	9	18	9	36	WT
cesc_tcga_pan_can_atlas_2018	TCGA-MY-A5BF	10	8	3	21	WT
blca_tcga_pan_can_atlas_2018	TCGA-DK-A1A6	5	15	13	33	WT
blca_tcga_pan_can_atlas_2018	TCGA-DK-A1A6	6	23	10	39	WT
ov_tcga_pan_can_atlas_2018	TCGA-31-1946	20	24	24	68	MUT
ov_tcga_pan_can_atlas_2018	TCGA-57-1584	8	19	16	43	MUT
gbm_tcga_pan_can_atlas_2018	TCGA-06-0138	2	2	2	6	WT
gbm_tcga_pan_can_atlas_2018	TCGA-06-0138	3	1	2	6	WT
brca_tcga_pan_can_atlas_2018	TCGA-EW-A1PF	5	9	9	23	WT
brca_tcga_pan_can_atlas_2018	TCGA-AC-A2FE	1	4	4	9	WT
brca_tcga_pan_can_atlas_2018	TCGA-AC-A2FM	5	11	6	22	WT
ov_tcga_pan_can_atlas_2018	TCGA-36-1581	10	20	14	44	MUT
lihc_tcga_pan_can_atlas_2018	TCGA-BC-4072	5	9	2	16	WT
ov_tcga_pan_can_atlas_2018	TCGA-24-1567	18	29	30	77	MUT
hnsc_tcga_pan_can_atlas_2018	TCGA-CV-7409	8	19	10	37	WT
ov_tcga_pan_can_atlas_2018	TCGA-13-0762	10	26	22	58	MUT
ov_tcga_pan_can_atlas_2018	TCGA-24-1930	7	21	23	51	MUT
ov_tcga_pan_can_atlas_2018	TCGA-25-1321	14	20	20	54	MUT
kirc_tcga_pan_can_atlas_2018	TCGA-BP-4173	2	9	4	15	WT
ov_tcga_pan_can_atlas_2018	TCGA-09-1667	7	26	11	44	MUT
sarc_tcga_pan_can_atlas_2018	TCGA-DX-A1L1	13	29	16	58	MUT
ov_tcga_pan_can_atlas_2018	TCGA-13-1410	6	23	17	46	MUT
brca_tcga_pan_can_atlas_2018	TCGA-B6-A402	9	21	10	40	WT
lgg_tcga_pan_can_atlas_2018	TCGA-HW-7493	1	3	1	5	WT
brca_tcga_pan_can_atlas_2018	TCGA-A2-A3KC	3	4	1	8	WT
brca_tcga_pan_can_atlas_2018	TCGA-A2-A3XS	14	23	14	51	MUT
brca_tcga_pan_can_atlas_2018	TCGA-A2-A3XY	5	9	10	24	WT
brca_tcga_pan_can_atlas_2018	TCGA-A2-A4RW	16	23	21	60	MUT
brca_tcga_pan_can_atlas_2018	TCGA-A2-A4RY	0	0	0	0	WT
brca_tcga_pan_can_atlas_2018	TCGA-A7-A0DC	3	10	2	15	WT
brca_tcga_pan_can_atlas_2018	TCGA-A7-A0DC	3	10	3	16	WT
brca_tcga_pan_can_atlas_2018	TCGA-A7-A3IZ	7	6	5	18	WT
brca_tcga_pan_can_atlas_2018	TCGA-A7-A3J0	1	8	2	11	WT
brca_tcga_pan_can_atlas_2018	TCGA-A7-A3J1	8	6	4	18	WT
kirc_tcga_pan_can_atlas_2018	TCGA-B0-4836	3	22	5	30	WT
brca_tcga_pan_can_atlas_2018	TCGA-A7-A426	4	3	1	8	WT
brca_tcga_pan_can_atlas_2018	TCGA-A7-A4SB	9	12	6	27	WT
brca_tcga_pan_can_atlas_2018	TCGA-A8-A07R	22	29	35	86	MUT
kirc_tcga_pan_can_atlas_2018	TCGA-CZ-4860	5	9	5	19	WT
luad_tcga_pan_can_atlas_2018	TCGA-64-1678	10	20	11	41	WT
laml_tcga_pan_can_atlas_2018	TCGA-AB-2856	1	3	1	5	WT
brca_tcga_pan_can_atlas_2018	TCGA-AC-A2QJ	4	12	0	16	WT
brca_tcga_pan_can_atlas_2018	TCGA-AC-A3EH	3	9	6	18	WT
brca_tcga_pan_can_atlas_2018	TCGA-AC-A3W7	3	4	1	8	WT
prad_tcga_pan_can_atlas_2018	TCGA-FC-A66V	0	0	0	0	WT
brca_tcga_pan_can_atlas_2018	TCGA-AQ-A54N	8	22	6	36	WT
sarc_tcga_pan_can_atlas_2018	TCGA-DX-A1L4	0	0	0	0	WT
ov_tcga_pan_can_atlas_2018	TCGA-09-0366	5	15	7	27	WT
brca_tcga_pan_can_atlas_2018	TCGA-AR-A2LJ	3	4	2	9	WT
ov_tcga_pan_can_atlas_2018	TCGA-24-2026	2	28	15	45	MUT
brca_tcga_pan_can_atlas_2018	TCGA-B6-A3ZX	25	19	33	77	MUT
brca_tcga_pan_can_atlas_2018	TCGA-B6-A400	26	30	28	84	MUT
brca_tcga_pan_can_atlas_2018	TCGA-B6-A408	6	19	7	32	WT
brca_tcga_pan_can_atlas_2018	TCGA-BH-A0B2	8	16	11	35	WT
lusc_tcga_pan_can_atlas_2018	TCGA-18-4086	11	15	14	40	WT
brca_tcga_pan_can_atlas_2018	TCGA-E2-A1LE	15	20	12	47	MUT
kirc_tcga_pan_can_atlas_2018	TCGA-B2-3924	0	1	0	1	WT
kirc_tcga_pan_can_atlas_2018	TCGA-B2-3924	1	5	0	6	WT
kirc_tcga_pan_can_atlas_2018	TCGA-B2-3924	0	1	0	1	WT
kirc_tcga_pan_can_atlas_2018	TCGA-DV-5575	3	3	3	9	WT
brca_tcga_pan_can_atlas_2018	TCGA-BH-A1ES	4	10	7	21	WT
brca_tcga_pan_can_atlas_2018	TCGA-BH-A1ES	4	7	3	14	WT
brca_tcga_pan_can_atlas_2018	TCGA-BH-A1FB	0	2	1	3	WT
ov_tcga_pan_can_atlas_2018	TCGA-13-0730	5	23	16	44	MUT
ov_tcga_pan_can_atlas_2018	TCGA-24-1553	9	28	14	51	MUT
sarc_tcga_pan_can_atlas_2018	TCGA-IE-A4EK	5	4	5	14	WT
lusc_tcga_pan_can_atlas_2018	TCGA-66-2753	16	16	9	41	WT
ov_tcga_pan_can_atlas_2018	TCGA-13-0924	16	22	24	62	MUT
brca_tcga_pan_can_atlas_2018	TCGA-D8-A1XD	4	8	5	17	WT
brca_tcga_pan_can_atlas_2018	TCGA-D8-A3Z5	1	3	1	5	WT
brca_tcga_pan_can_atlas_2018	TCGA-E2-A10E	4	30	20	54	MUT
ov_tcga_pan_can_atlas_2018	TCGA-09-1668	11	25	28	64	MUT
brca_tcga_pan_can_atlas_2018	TCGA-E2-A14S	5	8	5	18	WT
kirc_tcga_pan_can_atlas_2018	TCGA-A3-3307	1	2	2	5	WT
tgct_tcga_pan_can_atlas_2018	TCGA-W4-A7U3	0	2	3	5	WT
brca_tcga_pan_can_atlas_2018	TCGA-JL-A3YW	8	21	21	50	MUT
kirc_tcga_pan_can_atlas_2018	TCGA-BP-4354	6	6	6	18	WT
brca_tcga_pan_can_atlas_2018	TCGA-E2-A2P5	6	14	5	25	WT
brca_tcga_pan_can_atlas_2018	TCGA-E2-A3DX	2	2	2	6	WT
brca_tcga_pan_can_atlas_2018	TCGA-E9-A1N6	17	18	10	45	MUT
ov_tcga_pan_can_atlas_2018	TCGA-04-1514	10	26	19	55	MUT
kirc_tcga_pan_can_atlas_2018	TCGA-AK-3445	3	1	1	5	WT
brca_tcga_pan_can_atlas_2018	TCGA-E9-A3Q9	0	1	2	3	WT
brca_tcga_pan_can_atlas_2018	TCGA-E9-A5UP	3	4	0	7	WT
dlbc_tcga_pan_can_atlas_2018	TCGA-G8-6326	0	0	0	0	WT
brca_tcga_pan_can_atlas_2018	TCGA-EW-A1OW	11	16	10	37	WT
brca_tcga_pan_can_atlas_2018	TCGA-EW-A1PC	7	29	14	50	MUT
brca_tcga_pan_can_atlas_2018	TCGA-EW-A3E8	5	7	5	17	WT
brca_tcga_pan_can_atlas_2018	TCGA-EW-A3U0	21	33	24	78	MUT
brca_tcga_pan_can_atlas_2018	TCGA-GI-A2C9	24	29	32	85	MUT
ov_tcga_pan_can_atlas_2018	TCGA-24-1924	11	27	39	77	MUT
brca_tcga_pan_can_atlas_2018	TCGA-GM-A3NY	4	2	6	12	WT
brca_tcga_pan_can_atlas_2018	TCGA-LL-A441	30	22	29	81	MUT
ov_tcga_pan_can_atlas_2018	TCGA-25-1626	24	15	18	57	MUT
ov_tcga_pan_can_atlas_2018	TCGA-23-1026	14	29	23	66	MUT
sarc_tcga_pan_can_atlas_2018	TCGA-HS-A5N7	10	11	4	25	WT
cesc_tcga_pan_can_atlas_2018	TCGA-C5-A2LZ	3	8	5	16	WT
cesc_tcga_pan_can_atlas_2018	TCGA-C5-A3HD	16	21	35	72	MUT
cesc_tcga_pan_can_atlas_2018	TCGA-C5-A3HE	4	12	8	24	WT
ov_tcga_pan_can_atlas_2018	TCGA-24-1548	4	15	3	22	WT
sarc_tcga_pan_can_atlas_2018	TCGA-DX-A1KY	14	24	12	50	MUT
cesc_tcga_pan_can_atlas_2018	TCGA-EA-A44S	10	9	4	23	WT
cesc_tcga_pan_can_atlas_2018	TCGA-EA-A50E	5	10	10	25	WT
cesc_tcga_pan_can_atlas_2018	TCGA-EA-A556	4	22	11	37	WT
ov_tcga_pan_can_atlas_2018	TCGA-13-0799	13	27	19	59	MUT
tgct_tcga_pan_can_atlas_2018	TCGA-WZ-A7V4	4	13	8	25	WT
cesc_tcga_pan_can_atlas_2018	TCGA-MU-A51Y	2	5	2	9	WT
cesc_tcga_pan_can_atlas_2018	TCGA-MY-A5BE	1	6	9	16	WT
kirc_tcga_pan_can_atlas_2018	TCGA-CZ-4861	2	2	3	7	WT
cesc_tcga_pan_can_atlas_2018	TCGA-ZJ-A8QQ	13	15	11	39	WT
kirc_tcga_pan_can_atlas_2018	TCGA-CJ-4893	2	7	3	12	WT
ov_tcga_pan_can_atlas_2018	TCGA-09-2054	10	23	22	55	MUT
kirc_tcga_pan_can_atlas_2018	TCGA-CW-5588	2	6	5	13	WT
coadread_tcga_pan_can_atlas_2018	TCGA-DC-6156	10	20	12	42	MUT
coadread_tcga_pan_can_atlas_2018	TCGA-DY-A1DE	10	16	14	40	WT
coadread_tcga_pan_can_atlas_2018	TCGA-EF-5831	9	18	11	38	WT
coadread_tcga_pan_can_atlas_2018	TCGA-A6-6650	0	0	0	0	WT
coadread_tcga_pan_can_atlas_2018	TCGA-A6-6650	5	10	8	23	WT
coadread_tcga_pan_can_atlas_2018	TCGA-A6-6650	6	13	9	28	WT
kirc_tcga_pan_can_atlas_2018	TCGA-CW-5584	3	2	3	8	WT
kirc_tcga_pan_can_atlas_2018	TCGA-BP-4798	7	5	4	16	WT
kirc_tcga_pan_can_atlas_2018	TCGA-B0-4699	0	4	3	7	WT
lusc_tcga_pan_can_atlas_2018	TCGA-77-7138	11	19	11	41	WT
ov_tcga_pan_can_atlas_2018	TCGA-25-1631	5	15	14	34	WT
ov_tcga_pan_can_atlas_2018	TCGA-24-1560	0	4	0	4	WT
luad_tcga_pan_can_atlas_2018	TCGA-86-A4P8	0	1	0	1	WT
coadread_tcga_pan_can_atlas_2018	TCGA-D5-6923	7	12	8	27	WT
ov_tcga_pan_can_atlas_2018	TCGA-24-1928	3	15	11	29	WT
kirc_tcga_pan_can_atlas_2018	TCGA-A3-3335	1	3	1	5	WT
ov_tcga_pan_can_atlas_2018	TCGA-04-1337	9	11	6	26	WT
dlbc_tcga_pan_can_atlas_2018	TCGA-G8-6325	3	9	11	23	WT
dlbc_tcga_pan_can_atlas_2018	TCGA-G8-6906	3	5	2	10	WT
dlbc_tcga_pan_can_atlas_2018	TCGA-G8-6909	4	12	10	26	WT
ov_tcga_pan_can_atlas_2018	TCGA-24-1555	9	21	19	49	MUT
paad_tcga_pan_can_atlas_2018	TCGA-FB-A4P6	0	0	0	0	WT
meso_tcga_pan_can_atlas_2018	TCGA-UD-AABY	3	1	5	9	WT
luad_tcga_pan_can_atlas_2018	TCGA-69-8453	9	8	4	21	WT
tgct_tcga_pan_can_atlas_2018	TCGA-VF-A8A9	3	7	8	18	WT
gbm_tcga_pan_can_atlas_2018	TCGA-06-0178	2	6	2	10	WT
kirc_tcga_pan_can_atlas_2018	TCGA-B0-4691	4	3	3	10	WT
ov_tcga_pan_can_atlas_2018	TCGA-61-1917	21	31	36	88	MUT
gbm_tcga_pan_can_atlas_2018	TCGA-06-0165	0	0	1	1	WT
hnsc_tcga_pan_can_atlas_2018	TCGA-DQ-7594	5	6	4	15	WT
ov_tcga_pan_can_atlas_2018	TCGA-04-1350	2	14	9	25	WT
ov_tcga_pan_can_atlas_2018	TCGA-13-1407	8	21	14	43	MUT
ov_tcga_pan_can_atlas_2018	TCGA-30-1860	33	32	38	103	MUT
hnsc_tcga_pan_can_atlas_2018	TCGA-BB-7861	6	11	11	28	WT
hnsc_tcga_pan_can_atlas_2018	TCGA-BB-7866	6	6	4	16	WT
hnsc_tcga_pan_can_atlas_2018	TCGA-BB-7872	10	10	5	25	WT
lusc_tcga_pan_can_atlas_2018	TCGA-68-A59I	5	16	15	36	WT
ov_tcga_pan_can_atlas_2018	TCGA-25-1633	8	19	9	36	WT
sarc_tcga_pan_can_atlas_2018	TCGA-HS-A5N8	16	29	19	64	MUT
tgct_tcga_pan_can_atlas_2018	TCGA-W4-A7U2	4	10	5	19	WT
paad_tcga_pan_can_atlas_2018	TCGA-RL-AAAS	0	0	0	0	WT
ov_tcga_pan_can_atlas_2018	TCGA-13-1408	8	34	30	72	MUT
hnsc_tcga_pan_can_atlas_2018	TCGA-CQ-7067	12	14	7	33	WT
hnsc_tcga_pan_can_atlas_2018	TCGA-CQ-A4CA	17	18	13	48	MUT
kirc_tcga_pan_can_atlas_2018	TCGA-BP-4790	1	5	2	8	WT
sarc_tcga_pan_can_atlas_2018	TCGA-DX-A23Z	0	1	2	3	WT
ov_tcga_pan_can_atlas_2018	TCGA-36-1570	11	22	24	57	MUT
hnsc_tcga_pan_can_atlas_2018	TCGA-CV-5431	14	31	13	58	MUT
hnsc_tcga_pan_can_atlas_2018	TCGA-CV-7428	12	10	8	30	WT
lihc_tcga_pan_can_atlas_2018	TCGA-DD-A3A1	3	4	7	14	WT
ov_tcga_pan_can_atlas_2018	TCGA-57-1583	7	19	14	40	WT
hnsc_tcga_pan_can_atlas_2018	TCGA-DQ-7590	7	8	3	18	WT
ov_tcga_pan_can_atlas_2018	TCGA-25-1630	16	28	28	72	MUT
hnsc_tcga_pan_can_atlas_2018	TCGA-HL-7533	3	10	8	21	WT
ov_tcga_pan_can_atlas_2018	TCGA-13-1409	3	18	11	32	WT
kirc_tcga_pan_can_atlas_2018	TCGA-A3-3306	4	2	2	8	WT
kirc_tcga_pan_can_atlas_2018	TCGA-A3-3325	3	2	2	7	WT
kirc_tcga_pan_can_atlas_2018	TCGA-AK-3428	1	1	2	4	WT
kirc_tcga_pan_can_atlas_2018	TCGA-B0-4688	10	19	11	40	WT
kirc_tcga_pan_can_atlas_2018	TCGA-B0-4696	13	34	20	67	MUT
kirc_tcga_pan_can_atlas_2018	TCGA-B0-4701	1	2	2	5	WT
kirc_tcga_pan_can_atlas_2018	TCGA-B0-4714	1	3	2	6	WT
kirc_tcga_pan_can_atlas_2018	TCGA-B0-4819	0	0	0	0	WT
kirc_tcga_pan_can_atlas_2018	TCGA-B0-4849	3	3	3	9	WT
kirc_tcga_pan_can_atlas_2018	TCGA-BP-4787	5	7	3	15	WT
ov_tcga_pan_can_atlas_2018	TCGA-25-1623	12	18	13	43	MUT
ov_tcga_pan_can_atlas_2018	TCGA-23-1120	12	22	25	59	MUT
kirc_tcga_pan_can_atlas_2018	TCGA-BP-4343	15	10	10	35	WT
kirc_tcga_pan_can_atlas_2018	TCGA-BP-4346	2	2	2	6	WT
kirc_tcga_pan_can_atlas_2018	TCGA-BP-4352	6	20	9	35	WT
kirc_tcga_pan_can_atlas_2018	TCGA-BP-4756	0	2	2	4	WT
kirc_tcga_pan_can_atlas_2018	TCGA-BP-4758	0	3	2	5	WT
kirc_tcga_pan_can_atlas_2018	TCGA-BP-4761	9	10	11	30	WT
kirc_tcga_pan_can_atlas_2018	TCGA-BP-4774	1	0	1	2	WT
kirc_tcga_pan_can_atlas_2018	TCGA-BP-4781	2	17	10	29	WT
kirc_tcga_pan_can_atlas_2018	TCGA-CJ-4868	7	4	4	15	WT
kirc_tcga_pan_can_atlas_2018	TCGA-CJ-4886	1	2	3	6	WT
kirc_tcga_pan_can_atlas_2018	TCGA-CJ-4895	4	8	4	16	WT
ov_tcga_pan_can_atlas_2018	TCGA-36-1571	5	21	6	32	WT
kirc_tcga_pan_can_atlas_2018	TCGA-CW-5589	2	2	4	8	WT
ov_tcga_pan_can_atlas_2018	TCGA-24-1549	8	15	15	38	WT
kirc_tcga_pan_can_atlas_2018	TCGA-CZ-4854	7	12	16	35	WT
sarc_tcga_pan_can_atlas_2018	TCGA-DX-A23T	0	2	4	6	WT
kirc_tcga_pan_can_atlas_2018	TCGA-DV-5576	2	2	1	5	WT
ov_tcga_pan_can_atlas_2018	TCGA-10-0938	4	19	9	32	WT
kirp_tcga_pan_can_atlas_2018	TCGA-5P-A9K9	7	21	16	44	MUT
sarc_tcga_pan_can_atlas_2018	TCGA-K1-A42X	11	12	12	35	WT
lgg_tcga_pan_can_atlas_2018	TCGA-DU-A7TI	5	10	8	23	WT
lusc_tcga_pan_can_atlas_2018	TCGA-21-1072	20	21	17	58	MUT
kirp_tcga_pan_can_atlas_2018	TCGA-UZ-A9PQ	8	5	5	18	WT
ov_tcga_pan_can_atlas_2018	TCGA-24-1558	5	15	14	34	WT
ov_tcga_pan_can_atlas_2018	TCGA-24-2020	10	33	37	80	MUT
lusc_tcga_pan_can_atlas_2018	TCGA-58-8392	20	12	8	40	WT
lgg_tcga_pan_can_atlas_2018	TCGA-CS-6669	0	0	0	0	WT
ov_tcga_pan_can_atlas_2018	TCGA-04-1536	8	28	24	60	MUT
lgg_tcga_pan_can_atlas_2018	TCGA-DU-7014	1	15	15	31	WT
ov_tcga_pan_can_atlas_2018	TCGA-24-0968	9	27	20	56	MUT
lgg_tcga_pan_can_atlas_2018	TCGA-HT-8019	0	0	0	0	WT
ov_tcga_pan_can_atlas_2018	TCGA-57-1582	15	34	24	73	MUT
sarc_tcga_pan_can_atlas_2018	TCGA-PC-A5DO	14	20	13	47	MUT
ov_tcga_pan_can_atlas_2018	TCGA-09-1662	11	19	26	56	MUT
ov_tcga_pan_can_atlas_2018	TCGA-25-1318	12	18	25	55	MUT
ov_tcga_pan_can_atlas_2018	TCGA-31-1944	13	21	24	58	MUT
ov_tcga_pan_can_atlas_2018	TCGA-23-1109	6	14	11	31	WT
ov_tcga_pan_can_atlas_2018	TCGA-30-1866	1	20	5	26	WT
ucec_tcga_pan_can_atlas_2018	TCGA-AP-A3K1	13	18	10	41	WT
meso_tcga_pan_can_atlas_2018	TCGA-TS-A8AF	12	30	17	59	MUT
lihc_tcga_pan_can_atlas_2018	TCGA-BC-A112	4	16	8	28	WT
lihc_tcga_pan_can_atlas_2018	TCGA-BC-A3KG	8	17	12	37	WT
lihc_tcga_pan_can_atlas_2018	TCGA-CC-5261	8	19	17	44	MUT
tgct_tcga_pan_can_atlas_2018	TCGA-YU-A90S	0	0	1	1	WT
ov_tcga_pan_can_atlas_2018	TCGA-25-1871	5	30	20	55	MUT
lihc_tcga_pan_can_atlas_2018	TCGA-DD-A39Y	6	7	6	19	WT
lusc_tcga_pan_can_atlas_2018	TCGA-22-1017	12	29	18	59	MUT
lusc_tcga_pan_can_atlas_2018	TCGA-58-8390	14	13	10	37	WT
lihc_tcga_pan_can_atlas_2018	TCGA-G3-A25X	11	19	11	41	WT
ov_tcga_pan_can_atlas_2018	TCGA-31-1951	9	16	11	36	WT
lusc_tcga_pan_can_atlas_2018	TCGA-90-6837	0	0	0	0	WT
ov_tcga_pan_can_atlas_2018	TCGA-36-1575	5	12	6	23	WT
ov_tcga_pan_can_atlas_2018	TCGA-13-0727	3	14	5	22	WT
sarc_tcga_pan_can_atlas_2018	TCGA-K1-A42W	2	7	7	16	WT
lusc_tcga_pan_can_atlas_2018	TCGA-66-2790	14	15	8	37	WT
ov_tcga_pan_can_atlas_2018	TCGA-36-1576	5	29	16	50	MUT
ov_tcga_pan_can_atlas_2018	TCGA-57-1585	10	28	36	74	MUT
luad_tcga_pan_can_atlas_2018	TCGA-78-7143	19	14	7	40	WT
meso_tcga_pan_can_atlas_2018	TCGA-ZN-A9VQ	7	5	7	19	WT
luad_tcga_pan_can_atlas_2018	TCGA-86-A4D0	8	10	11	29	WT
sarc_tcga_pan_can_atlas_2018	TCGA-DX-A1L3	1	3	1	5	WT
tgct_tcga_pan_can_atlas_2018	TCGA-VF-A8AA	2	4	2	8	WT
lusc_tcga_pan_can_atlas_2018	TCGA-39-5027	13	21	9	43	MUT
ov_tcga_pan_can_atlas_2018	TCGA-13-0766	18	30	32	80	MUT
ov_tcga_pan_can_atlas_2018	TCGA-04-1347	9	30	33	72	MUT
lusc_tcga_pan_can_atlas_2018	TCGA-46-3766	0	29	22	51	MUT
ov_tcga_pan_can_atlas_2018	TCGA-23-1024	4	23	14	41	WT
lusc_tcga_pan_can_atlas_2018	TCGA-56-A4BX	9	21	6	36	WT
lusc_tcga_pan_can_atlas_2018	TCGA-56-A5DR	8	15	10	33	WT
ov_tcga_pan_can_atlas_2018	TCGA-13-0797	10	22	20	52	MUT
thca_tcga_pan_can_atlas_2018	TCGA-ET-A40R	0	0	0	0	WT
thca_tcga_pan_can_atlas_2018	TCGA-FE-A239	2	6	1	9	WT
ov_tcga_pan_can_atlas_2018	TCGA-36-1578	20	30	37	87	MUT
ov_tcga_pan_can_atlas_2018	TCGA-09-1666	16	28	24	68	MUT
ov_tcga_pan_can_atlas_2018	TCGA-24-1546	22	25	27	74	MUT
ov_tcga_pan_can_atlas_2018	TCGA-04-1338	17	24	40	81	MUT
ov_tcga_pan_can_atlas_2018	TCGA-04-1365	15	15	17	47	MUT
ov_tcga_pan_can_atlas_2018	TCGA-04-1530	14	34	34	82	MUT
ov_tcga_pan_can_atlas_2018	TCGA-09-1659	5	20	4	29	WT
ov_tcga_pan_can_atlas_2018	TCGA-09-1665	22	29	29	80	MUT
ov_tcga_pan_can_atlas_2018	TCGA-09-1669	15	26	25	66	MUT
ov_tcga_pan_can_atlas_2018	TCGA-23-1028	18	31	28	77	MUT
ov_tcga_pan_can_atlas_2018	TCGA-24-1105	4	14	8	26	WT
ov_tcga_pan_can_atlas_2018	TCGA-24-1544	5	13	12	30	WT
ov_tcga_pan_can_atlas_2018	TCGA-24-1545	6	14	10	30	WT
ov_tcga_pan_can_atlas_2018	TCGA-13-0900	15	23	29	67	MUT
ov_tcga_pan_can_atlas_2018	TCGA-24-1557	13	32	30	75	MUT
ov_tcga_pan_can_atlas_2018	TCGA-24-1563	12	21	31	64	MUT
ov_tcga_pan_can_atlas_2018	TCGA-24-1604	7	31	25	63	MUT
ov_tcga_pan_can_atlas_2018	TCGA-24-2023	12	18	8	38	WT
ov_tcga_pan_can_atlas_2018	TCGA-24-2027	15	21	24	60	MUT
ov_tcga_pan_can_atlas_2018	TCGA-25-1322	3	17	8	28	WT
ov_tcga_pan_can_atlas_2018	TCGA-25-1627	11	21	15	47	MUT
ov_tcga_pan_can_atlas_2018	TCGA-25-1632	7	27	22	56	MUT
ov_tcga_pan_can_atlas_2018	TCGA-25-1870	2	12	3	17	WT
ov_tcga_pan_can_atlas_2018	TCGA-29-2425	8	28	41	77	MUT
ov_tcga_pan_can_atlas_2018	TCGA-29-2428	3	17	7	27	WT
ov_tcga_pan_can_atlas_2018	TCGA-30-1861	14	35	30	79	MUT
ov_tcga_pan_can_atlas_2018	TCGA-31-1956	12	18	13	43	MUT
ov_tcga_pan_can_atlas_2018	TCGA-36-1568	13	23	29	65	MUT
ov_tcga_pan_can_atlas_2018	TCGA-36-1569	8	24	24	56	MUT
ov_tcga_pan_can_atlas_2018	TCGA-36-1574	16	23	22	61	MUT
ov_tcga_pan_can_atlas_2018	TCGA-61-1743	2	22	7	31	WT
ov_tcga_pan_can_atlas_2018	TCGA-61-1724	26	30	23	79	MUT
ov_tcga_pan_can_atlas_2018	TCGA-13-0901	4	18	11	33	WT
ov_tcga_pan_can_atlas_2018	TCGA-13-0801	22	27	31	80	MUT
ov_tcga_pan_can_atlas_2018	TCGA-13-0724	6	23	11	40	WT
ov_tcga_pan_can_atlas_2018	TCGA-24-0966	8	17	8	33	WT
paad_tcga_pan_can_atlas_2018	TCGA-F2-6880	0	0	0	0	WT
prad_tcga_pan_can_atlas_2018	TCGA-CH-5743	0	0	0	0	WT
paad_tcga_pan_can_atlas_2018	TCGA-IB-AAUW	0	0	1	1	WT
paad_tcga_pan_can_atlas_2018	TCGA-L1-A7W4	12	14	16	42	MUT
prad_tcga_pan_can_atlas_2018	TCGA-HC-7079	0	0	1	1	WT
sarc_tcga_pan_can_atlas_2018	TCGA-DX-A1KZ	1	20	12	33	WT
sarc_tcga_pan_can_atlas_2018	TCGA-DX-A23U	0	0	0	0	WT
sarc_tcga_pan_can_atlas_2018	TCGA-DX-A3LT	7	16	6	29	WT
sarc_tcga_pan_can_atlas_2018	TCGA-HS-A5NA	10	12	8	30	WT
sarc_tcga_pan_can_atlas_2018	TCGA-K1-A3PO	2	2	0	4	WT
sarc_tcga_pan_can_atlas_2018	TCGA-PC-A5DL	8	10	4	22	WT
thca_tcga_pan_can_atlas_2018	TCGA-ET-A25M	0	0	0	0	WT
thca_tcga_pan_can_atlas_2018	TCGA-BJ-A291	0	0	0	0	WT
thca_tcga_pan_can_atlas_2018	TCGA-E8-A416	2	1	4	7	WT
ucec_tcga_pan_can_atlas_2018	TCGA-AJ-A3NH	16	12	15	43	MUT
ov_tcga_pan_can_atlas_2018	TCGA-04-1517	6	22	19	47	MUT
ov_tcga_pan_can_atlas_2018	TCGA-36-1577	21	27	29	77	MUT
ov_tcga_pan_can_atlas_2018	TCGA-04-1519	3	6	2	11	WT
brca_tcga_pan_can_atlas_2018	TCGA-A7-A4SF	8	16	10	34	WT
lusc_tcga_pan_can_atlas_2018	TCGA-18-3419	13	14	7	34	WT
kirc_tcga_pan_can_atlas_2018	TCGA-CJ-4878	5	5	3	13	WT
brca_tcga_pan_can_atlas_2018	TCGA-A7-A4SA	19	20	26	65	MUT
ov_tcga_pan_can_atlas_2018	TCGA-13-0906	17	25	25	67	MUT
brca_tcga_pan_can_atlas_2018	TCGA-E9-A54X	2	4	2	8	WT
kirc_tcga_pan_can_atlas_2018	TCGA-B0-4690	7	19	19	45	MUT
meso_tcga_pan_can_atlas_2018	TCGA-TS-A7P7	7	7	10	24	WT
kirc_tcga_pan_can_atlas_2018	TCGA-B0-4844	5	16	9	30	WT
kirc_tcga_pan_can_atlas_2018	TCGA-CJ-4884	3	3	4	10	WT
hnsc_tcga_pan_can_atlas_2018	TCGA-BB-7871	16	16	13	45	MUT
stad_tcga_pan_can_atlas_2018	TCGA-FP-8209	0	0	0	0	WT
kirc_tcga_pan_can_atlas_2018	TCGA-B0-4822	6	7	12	25	WT
brca_tcga_pan_can_atlas_2018	TCGA-A2-A0CO	7	6	4	17	WT
ov_tcga_pan_can_atlas_2018	TCGA-61-1918	3	29	10	42	MUT
ov_tcga_pan_can_atlas_2018	TCGA-25-1628	4	11	5	20	WT
sarc_tcga_pan_can_atlas_2018	TCGA-K1-A42X	11	15	14	40	WT
ov_tcga_pan_can_atlas_2018	TCGA-25-1635	10	15	14	39	WT
lihc_tcga_pan_can_atlas_2018	TCGA-DD-A1EA	1	1	0	2	WT
brca_tcga_pan_can_atlas_2018	TCGA-AC-A3TM	2	3	1	6	WT
ov_tcga_pan_can_atlas_2018	TCGA-24-1556	16	31	36	83	MUT
brca_tcga_pan_can_atlas_2018	TCGA-AC-A3TN	3	2	0	5	WT
ov_tcga_pan_can_atlas_2018	TCGA-25-1877	7	18	12	37	WT
		7	12	9	28	WT
		1	18	14	33	WT
		0	2	0	2	WT
		0	0	2	2	WT
		0	0	0	0	WT
		11	20	8	39	WT
		12	8	8	28	WT
		1	7	4	12	WT
		2	1	4	7	WT
		0	0	0	0	WT
		13	11	5	29	WT
		21	5	0	26	WT
		12	13	13	38	WT
		4	12	6	22	WT
		0	7	0	7	WT
		0	0	0	0	WT
		4	4	3	11	WT
		4	3	3	10	WT
		18	23	21	62	MUT
		2	5	2	9	WT
		1	1	1	3	WT
		1	1	1	3	WT
		8	6	10	24	WT
		1	7	2	10	WT
		1	2	2	5	WT
		4	11	5	20	WT
		0	0	0	0	WT
		16	10	12	38	WT
		3	19	7	29	WT
		12	17	5	34	WT
		12	13	9	34	WT
		0	1	0	1	WT
		1	3	1	5	WT
		3	3	2	8	WT
		4	5	2	11	WT
		0	8	5	13	WT
		4	2	3	9	WT
		1	2	2	5	WT
		1	3	1	5	WT
		2	3	4	9	WT
		0	0	0	0	WT
		9	7	11	27	WT
		0	3	10	13	WT
		1	32	31	64	MUT
		6	13	6	25	WT
		0	3	1	4	WT
		2	1	3	6	WT
		7	10	2	19	WT
		3	6	6	15	WT
		2	1	3	6	WT
		1	2	2	5	WT
		10	9	10	29	WT
		0	3	0	3	WT
		1	3	0	4	WT
		5	9	10	24	WT
		0	1	0	1	WT
		1	8	5	14	WT
		0	1	0	1	WT
		0	0	0	0	WT
		17	20	15	52	MUT
		4	2	3	9	WT
		8	14	10	32	WT
		2	4	3	9	WT
		1	3	3	7	WT
		3	3	6	12	WT
		1	2	2	5	WT
		0	1	0	1	WT
		2	2	1	5	WT
		11	8	9	28	WT
		3	2	1	6	WT
		16	19	19	54	MUT
		7	15	8	30	WT
		1	7	3	11	WT
		11	15	15	41	WT
		2	4	7	13	WT
		14	28	26	68	MUT
		14	32	33	79	MUT
		8	27	30	65	MUT
		6	7	9	22	WT
		0	0	0	0	WT
		5	9	1	15	WT
		7	21	9	37	WT
		23	24	27	74	MUT
		3	6	2	11	WT
		0	0	0	0	WT
		3	3	2	8	WT
		3	5	3	11	WT
		1	7	1	9	WT
		9	20	35	64	MUT
		3	7	2	12	WT
		0	0	0	0	WT
		4	12	4	20	WT
		7	18	15	40	WT
		13	32	24	69	MUT
		13	22	14	49	MUT
		0	0	0	0	WT
		0	2	0	2	WT
		5	13	4	22	WT
		0	2	0	2	WT
		9	12	7	28	WT
		8	12	10	30	WT
		5	3	6	14	WT
		0	4	2	6	WT
		4	7	5	16	WT
		2	2	1	5	WT
		0	0	0	0	WT
		0	0	0	0	WT
		1	2	1	4	WT
		1	3	1	5	WT
		8	13	8	29	WT
		2	3	3	8	WT
		2	3	4	9	WT
		1	1	2	4	WT
		2	4	4	10	WT
		3	2	1	6	WT
		4	9	5	18	WT
		2	5	1	8	WT
		0	0	0	0	WT
		0	0	0	0	WT
		1	6	4	11	WT
		5	16	7	28	WT
		0	1	0	1	WT
		3	4	4	11	WT
		11	16	9	36	WT
		0	0	1	1	WT
		11	15	11	37	WT
		0	6	8	14	WT
		0	7	2	9	WT
		8	23	22	53	MUT
		4	17	19	40	WT
		13	12	11	36	WT
		8	8	6	22	WT
		11	11	16	38	WT
		0	0	0	0	WT
		0	1	0	1	WT
		0	8	2	10	WT
		1	6	4	11	WT
		0	0	0	0	WT
		15	9	4	28	WT
		7	12	2	21	WT
		22	15	7	44	MUT
		12	18	9	39	WT
		11	5	10	26	WT
		2	4	4	10	WT
		15	16	18	49	MUT
		0	6	9	15	WT
		15	13	4	32	WT
		0	0	0	0	WT
		12	35	7	54	MUT
		1	3	2	6	WT
		4	1	2	7	WT
		2	1	0	3	WT
		6	5	7	18	WT
		18	25	28	71	MUT
		18	24	22	64	MUT
		17	26	27	70	MUT
		5	27	15	47	MUT
		8	26	15	49	MUT
		1	2	1	4	WT
		1	0	2	3	WT
		1	2	3	6	WT
		4	4	5	13	WT
		3	1	2	6	WT
		2	3	2	7	WT
		2	5	1	8	WT
		4	4	7	15	WT
		9	26	34	69	MUT
		11	10	9	30	WT
		1	1	1	3	WT
		1	1	1	3	WT
		4	15	11	30	WT
		0	0	0	0	WT
		2	4	4	10	WT
		16	12	9	37	WT
		4	28	31	63	MUT
		1	1	2	4	WT
		3	4	12	19	WT
		3	3	2	8	WT
		12	13	10	35	WT
		7	14	3	24	WT
		7	8	9	24	WT
		1	0	2	3	WT
		12	19	23	54	MUT
		1	4	5	10	WT
		15	31	14	60	MUT
		0	0	1	1	WT
		16	13	9	38	WT
		4	1	0	5	WT
		8	8	0	16	WT
		8	7	4	19	WT
		2	14	8	24	WT
		7	3	1	11	WT
		2	3	7	12	WT
		2	2	9	13	WT
		0	8	2	10	WT
		2	3	2	7	WT
		8	3	6	17	WT
		4	4	2	10	WT
		17	16	10	43	MUT
		7	6	3	16	WT
		13	29	37	79	MUT
		7	8	3	18	WT
		2	8	4	14	WT
		4	3	6	13	WT
		8	12	10	30	WT
		9	23	24	56	MUT
		0	2	0	2	WT
		1	3	1	5	WT
		1	3	1	5	WT
		24	11	11	46	MUT
		6	10	12	28	WT
		0	0	0	0	WT
		0	0	0	0	WT
		13	23	15	51	MUT
		1	10	2	13	WT
		1	1	4	6	WT
		6	14	6	26	WT
		4	10	7	21	WT
		11	22	14	47	MUT
		4	13	7	24	WT
		16	19	9	44	MUT
		7	12	8	27	WT
		2	12	19	33	WT
		1	1	0	2	WT
		14	20	14	48	MUT
		1	7	1	9	WT
		10	5	2	17	WT
		4	3	0	7	WT
		10	9	15	34	WT
		2	4	2	8	WT
		3	6	2	11	WT
		2	6	9	17	WT
		0	5	7	12	WT
		11	19	12	42	MUT
		12	14	15	41	WT
		6	14	9	29	WT
		7	5	4	16	WT
		10	11	9	30	WT
		6	14	7	27	WT
		5	5	2	12	WT
		11	13	7	31	WT
		14	29	38	81	MUT
		6	5	7	18	WT
		0	0	0	0	WT
		4	5	2	11	WT
		0	2	1	3	WT
		2	3	1	6	WT
		0	0	1	1	WT
		4	9	2	15	WT
		3	8	5	16	WT
		2	3	2	7	WT
		0	0	0	0	WT
		6	11	7	24	WT
		9	18	7	34	WT
		11	13	10	34	WT
		1	7	1	9	WT
		0	1	2	3	WT
		8	10	7	25	WT
		3	6	2	11	WT
		7	3	2	12	WT
		6	10	6	22	WT
		11	14	11	36	WT
		9	21	19	49	MUT
		5	4	3	12	WT
		1	4	2	7	WT
		13	7	0	20	WT
		5	3	0	8	WT
		5	13	6	24	WT
		0	0	0	0	WT
		2	1	2	5	WT
		9	8	10	27	WT
		5	4	2	11	WT
		1	11	7	19	WT
		0	0	0	0	WT
		0	2	3	5	WT
		6	9	5	20	WT
		1	9	5	15	WT
		3	5	2	10	WT
		3	2	2	7	WT
		12	10	8	30	WT
		17	21	27	65	MUT
		9	18	19	46	MUT
		2	11	3	16	WT
		7	8	4	19	WT
		9	31	21	61	MUT
		7	10	4	21	WT
		0	1	0	1	WT
		2	26	12	40	WT
		4	4	1	9	WT
		0	0	1	1	WT
		9	10	2	21	WT
		4	19	18	41	WT
		22	30	34	86	MUT
		25	33	34	92	MUT
		25	33	36	94	MUT
		27	29	34	90	MUT
		11	23	17	51	MUT
		10	6	7	23	WT
		4	4	3	11	WT
		2	2	6	10	WT
		4	14	7	25	WT
		3	13	3	19	WT
		6	5	9	20	WT
		6	13	14	33	WT
		0	0	0	0	WT
		3	6	9	18	WT
		3	6	4	13	WT
		2	10	8	20	WT
		2	1	4	7	WT
		8	18	17	43	MUT
		17	26	29	72	MUT
		6	2	3	11	WT
		5	3	9	17	WT
		0	0	1	1	WT
		2	8	5	15	WT
		1	4	2	7	WT
		12	18	18	48	MUT
		0	0	0	0	WT
		4	18	9	31	WT
		3	5	4	12	WT
		3	5	3	11	WT
		7	1	6	14	WT
		7	5	2	14	WT
		0	0	0	0	WT
		0	0	0	0	WT
		2	11	13	26	WT
		2	14	15	31	WT
		2	2	1	5	WT
		0	1	0	1	WT
		6	3	0	9	WT
		4	3	2	9	WT
		12	10	11	33	WT
		3	0	2	5	WT
		8	20	16	44	MUT
		1	4	1	6	WT
		1	5	0	6	WT
		3	12	9	24	WT
		9	9	7	25	WT
		1	2	1	4	WT
		2	8	8	18	WT
		11	18	14	43	MUT
		9	7	8	24	WT
		1	3	1	5	WT
		0	3	0	3	WT
		0	2	0	2	WT
		3	12	5	20	WT
		19	10	4	33	WT
		7	10	8	25	WT
		6	0	8	14	WT
		1	1	4	6	WT
		3	9	4	16	WT
		2	1	1	4	WT
		1	14	8	23	WT
		19	23	22	64	MUT
		17	28	26	71	MUT
		8	17	4	29	WT
		6	13	4	23	WT
		5	7	5	17	WT
		2	3	2	7	WT
		21	17	20	58	MUT
		4	8	2	14	WT
		0	2	0	2	WT
		2	1	2	5	WT
		1	13	15	29	WT
		0	0	0	0	WT
		4	5	8	17	WT
		15	21	12	48	MUT
		3	3	1	7	WT
		0	0	0	0	WT
		11	19	26	56	MUT
		0	0	0	0	WT
		7	8	7	22	WT
		3	11	5	19	WT
		4	33	18	55	MUT
		9	12	7	28	WT
		11	10	7	28	WT
		11	11	10	32	WT
		3	13	6	22	WT
		0	0	2	2	WT
		2	11	2	15	WT
		5	21	10	36	WT
		2	11	4	17	WT
		6	23	16	45	MUT
		1	1	1	3	WT
		1	1	1	3	WT
		2	3	5	10	WT
		1	2	1	4	WT
		1	4	3	8	WT
		9	6	4	19	WT
		0	0	0	0	WT
		4	15	9	28	WT
		16	26	31	73	MUT
		1	0	1	2	WT
		2	0	1	3	WT
		1	3	1	5	WT
		3	4	2	9	WT
		3	4	2	9	WT
		0	0	0	0	WT
		6	8	4	18	WT
		1	9	4	14	WT
		4	5	4	13	WT
		1	10	6	17	WT
		0	8	4	12	WT
		0	6	1	7	WT
		17	23	15	55	MUT
		0	0	0	0	WT
		1	0	2	3	WT
		3	2	4	9	WT
		0	0	0	0	WT
		2	10	2	14	WT
		5	3	2	10	WT
		5	3	5	13	WT
		13	28	27	68	MUT
		1	2	1	4	WT
		4	4	2	10	WT
		2	1	1	4	WT
		2	1	2	5	WT
		6	4	1	11	WT
		0	1	0	1	WT
		0	2	2	4	WT
		8	4	10	22	WT
		2	8	5	15	WT
		3	7	2	12	WT
		7	17	12	36	WT
		9	7	9	25	WT
		3	4	2	9	WT
		4	4	4	12	WT
		6	8	7	21	WT
		3	8	6	17	WT
		1	1	2	4	WT
		8	17	10	35	WT
		7	5	9	21	WT
		4	7	4	15	WT
		6	9	7	22	WT
		0	0	0	0	WT
		6	7	4	17	WT
		0	1	0	1	WT
		3	3	1	7	WT
		2	2	1	5	WT
		12	9	3	24	WT
		7	11	7	25	WT
		14	29	15	58	MUT
		5	6	1	12	WT
		1	2	2	5	WT
		1	6	4	11	WT
		2	6	4	12	WT
		1	1	1	3	WT
		4	17	15	36	WT
		15	16	14	45	MUT
		4	3	3	10	WT
		1	4	2	7	WT
		4	16	7	27	WT
		5	11	6	22	WT
		1	6	4	11	WT
		2	1	8	11	WT
		6	6	2	14	WT
		0	1	1	2	WT
		4	4	0	8	WT
		2	5	6	13	WT
		1	4	1	6	WT
		1	1	1	3	WT
		4	11	6	21	WT
		7	15	4	26	WT
		0	0	0	0	WT
		15	23	29	67	MUT
		9	14	6	29	WT
		8	8	6	22	WT
		6	8	3	17	WT
		6	11	7	24	WT
		4	3	5	12	WT
		3	4	3	10	WT
		2	3	2	7	WT
		8	12	5	25	WT
		8	2	13	23	WT
		1	2	2	5	WT
		5	6	7	18	WT
		2	13	12	27	WT
		1	3	2	6	WT
		13	21	30	64	MUT
		8	10	4	22	WT
		2	8	5	15	WT
		3	1	1	5	WT
		5	2	0	7	WT
		0	0	2	2	WT
		4	17	11	32	WT
		0	0	0	0	WT
		3	6	4	13	WT
		1	1	1	3	WT
		1	8	4	13	WT
		2	4	2	8	WT
		1	1	1	3	WT
		6	7	7	20	WT
		0	10	1	11	WT
		5	14	5	24	WT
		7	3	5	15	WT
		5	2	1	8	WT
		0	0	0	0	WT
		1	3	3	7	WT
		1	3	4	8	WT
		0	0	0	0	WT
		3	3	2	8	WT
		5	10	8	23	WT
		5	15	6	26	WT
		9	9	4	22	WT
		2	7	3	12	WT
		3	1	5	9	WT
		2	25	9	36	WT
		2	3	2	7	WT
		1	2	1	4	WT
		4	6	7	17	WT
		4	1	0	5	WT
		6	15	17	38	WT
		3	9	4	16	WT
		0	0	0	0	WT
		0	0	0	0	WT
		7	10	4	21	WT
		4	4	4	12	WT
		2	4	2	8	WT
		3	4	2	9	WT
		10	23	27	60	MUT
		3	1	2	6	WT
		0	1	0	1	WT
		6	25	17	48	MUT
		8	14	8	30	WT
		19	18	13	50	MUT
		0	0	1	1	WT
		3	5	3	11	WT
		4	7	6	17	WT
		16	29	35	80	MUT
		14	26	14	54	MUT
		13	11	11	35	WT
		4	1	1	6	WT
		7	11	3	21	WT
		19	10	8	37	WT
		0	0	0	0	WT
		5	5	2	12	WT
		4	7	8	19	WT
		7	6	4	17	WT
		2	1	2	5	WT
		21	26	27	74	MUT
		1	2	1	4	WT
		15	18	14	47	MUT
		0	0	0	0	WT
		3	4	3	10	WT
		1	5	7	13	WT
		15	19	16	50	MUT
		3	4	3	10	WT
		6	16	8	30	WT
		1	1	3	5	WT
		3	2	1	6	WT
		7	14	22	43	MUT
		0	0	0	0	WT
		0	2	1	3	WT
		11	15	15	41	WT
		7	14	9	30	WT
		7	10	6	23	WT
		10	15	2	27	WT
		8	7	8	23	WT
		1	6	4	11	WT
		1	3	1	5	WT
		0	0	0	0	WT
		14	17	11	42	MUT
		4	2	8	14	WT
		7	5	5	17	WT
		2	2	3	7	WT
		3	14	8	25	WT
		3	1	2	6	WT
		4	26	27	57	MUT
		3	1	2	6	WT
		2	29	23	54	MUT
		4	4	2	10	WT
		10	4	0	14	WT
		1	23	11	35	WT
		6	4	2	12	WT
		19	12	11	42	MUT
		1	2	3	6	WT
		0	0	0	0	WT
		2	2	3	7	WT
		0	14	17	31	WT
		2	21	8	31	WT
		3	3	3	9	WT
		0	0	0	0	WT
		20	22	28	70	MUT
		3	17	12	32	WT
		6	7	3	16	WT
		2	1	0	3	WT
		13	10	12	35	WT
		6	5	2	13	WT
		9	8	3	20	WT
		1	0	1	2	WT
		3	11	7	21	WT
		3	2	1	6	WT
		0	1	0	1	WT
		5	1	3	9	WT
		5	13	10	28	WT
		5	18	8	31	WT
		4	2	3	9	WT
		4	29	4	37	WT
		2	4	1	7	WT
		8	21	17	46	MUT
		0	1	1	2	WT
		4	8	2	14	WT
		2	1	3	6	WT
		1	4	1	6	WT
		3	1	0	4	WT
		9	15	7	31	WT
		0	0	0	0	WT
		3	12	21	36	WT
		5	10	5	20	WT
		7	12	8	27	WT
		1	1	2	4	WT
		3	2	3	8	WT
		4	9	10	23	WT
		5	4	1	10	WT
		2	5	5	12	WT
		6	36	27	69	MUT
		6	10	7	23	WT
		6	3	8	17	WT
		11	7	9	27	WT
		6	8	3	17	WT
		6	0	2	8	WT
		2	3	1	6	WT
		14	4	5	23	WT
		6	5	5	16	WT
		12	28	26	66	MUT
		2	1	6	9	WT
		2	4	5	11	WT
		0	2	2	4	WT
		2	1	1	4	WT
		2	1	6	9	WT
		0	0	0	0	WT
		2	9	8	19	WT
		1	2	3	6	WT
		5	6	5	16	WT
		17	16	11	44	MUT
		3	5	4	12	WT
		0	11	10	21	WT
		1	8	5	14	WT
		4	8	6	18	WT
		0	15	2	17	WT
		21	30	20	71	MUT
		5	5	2	12	WT
		14	25	21	60	MUT
		11	3	0	14	WT
		6	8	5	19	WT
		2	2	2	6	WT
		5	21	11	37	WT
		2	4	4	10	WT
		5	14	10	29	WT
		4	1	4	9	WT
		1	11	3	15	WT
		2	3	3	8	WT

### Sheet: CPTAC
case_id	Patient ID	project_id	primary_diagnosis	site_of_resection_or_biopsy	tissue_or_organ_of_origin	LOH	Telomeric_AI	LST	HRD_sum	HRD_Binary
908255a2-a118-4055-987a-2b5d84c13f8c	C3N-00379	CPTAC-3	Endometrioid adenocarcinoma, NOS	Corpus uteri	Corpus uteri	1	0	1	2	WT
a23aef16-6b33-405f-99dc-d4e9976dbe6e	C3N-00663	CPTAC-3	Glioblastoma	Frontal lobe	Frontal lobe	5	5	7	17	WT
32fc9aa9-a821-47cc-974b-5bcab2946b7d	C3L-00161	CPTAC-3	Endometrioid adenocarcinoma, NOS	Corpus uteri	Endometrium	1	0	1	2	WT
fed33fff-0310-42ad-a7dc-d563792f18cc	C3N-03853	CPTAC-3	Infiltrating duct carcinoma, NOS	Head of pancreas	Head of pancreas	5	6	15	26	WT
bae31638-f9ed-4298-89b6-e74422d84ffc	C3N-03204	CPTAC-3	Squamous cell carcinoma, NOS	Upper lobe, lung	Upper lobe, lung	21	14	10	45	MUT
b086bac7-a41d-4121-b268-0751ccadd330	C3N-01755	CPTAC-3	Squamous cell carcinoma, NOS	Larynx, NOS	Larynx, NOS	10	17	6	33	WT
ac1dcb50-a6e2-4956-ab3e-2278d51bc4e1	C3L-04475	CPTAC-3	Infiltrating duct carcinoma, NOS	Head of pancreas	Head of pancreas	0	0	0	0	WT
fcea94a8-32f5-4021-8d27-b4d03e8bb3f7	C3L-02112	CPTAC-3	Infiltrating duct carcinoma, NOS	Head of pancreas	Head of pancreas	0	0	1	1	WT
dc7add32-3201-4727-a88c-a86c18150970	C3N-00436	CPTAC-3	Infiltrating duct carcinoma, NOS	Head of pancreas	Head of pancreas	0	0	0	0	WT
2dc5fc3a-4f92-4b1b-8a54-bd86bbdeac93	C3N-04275	CPTAC-3	Squamous cell carcinoma, NOS	Larynx, NOS	Larynx, NOS	1	2	2	5	WT
93a3c9d9-3bc8-4f9e-b6a3-170268e78035	C3N-01943	CPTAC-3	Squamous cell carcinoma, NOS	Larynx, NOS	Larynx, NOS	11	18	17	46	MUT
080d9f1d-b70b-41b5-bf4b-4425a39f0457	C3L-00921	CPTAC-3	Endometrioid adenocarcinoma, NOS	Corpus uteri	Corpus uteri	3	2	4	9	WT
188f9191-e4e2-4b00-80cf-c1e1424580a7	C3L-04495	CPTAC-3	Infiltrating duct carcinoma, NOS	Pancreas, NOS	Pancreas, NOS	1	1	1	3	WT
0a497fd3-c5fe-4f4b-91cf-1cc99da46d12	C3L-00032	CPTAC-3	Endometrioid adenocarcinoma, NOS	Corpus uteri	Corpus uteri	2	1	2	5	WT
739e221f-cc31-45b8-a440-0a0ed44fd15f	C3N-01211	CPTAC-3	Endometrioid adenocarcinoma, NOS	Corpus uteri	Corpus uteri	0	0	1	1	WT
a7ac541e-35c7-41a2-ba31-1d7a6b22e0ae	C3L-02891	CPTAC-3	Squamous cell carcinoma, NOS	Lung, NOS	Lung, NOS	0	1	0	1	WT
3866385e-13e2-4372-8201-287df9f58e5e	C3L-00026	CPTAC-3	Renal cell carcinoma, NOS	Kidney, NOS	Kidney, NOS	1	4	2	7	WT
8d1b1bb3-2633-4a22-a8fd-19c07931ea46	11LU022	CPTAC-3	Adenocarcinoma, NOS	Lung, NOS	Lung, NOS	5	20	19	44	MUT
89cf62a5-3ce9-413b-b712-fc10ebc87a5c	C3N-02067	CPTAC-3	Adenocarcinoma, NOS	Upper lobe, lung	Upper lobe, lung	4	6	6	16	WT
000ead0d-abf5-4606-be04-1ea31b999840	C3N-01179	CPTAC-3	Renal cell carcinoma, NOS	Kidney, NOS	Kidney, NOS	1	2	2	5	WT
dd186a1e-eb82-4482-ab00-855acddf7992	C3N-02582	CPTAC-3	Adenocarcinoma, NOS	Upper lobe, lung	Upper lobe, lung	21	14	16	51	MUT
3e1176ed-e49e-4d4e-abba-f7c53b635e6f	C3N-00578	CPTAC-3	Adenocarcinoma, NOS	Lung, NOS	Lung, NOS	9	8	7	24	WT
f4a6f999-60a3-40e3-858b-6e7aa1738c3a	C3N-00321	CPTAC-3	Endometrioid adenocarcinoma, NOS	Corpus uteri	Corpus uteri	2	4	3	9	WT
4f65a41a-32ab-4b78-aff4-f8c1316687ad	C3N-02185	CPTAC-3	Glioblastoma	Frontal lobe	Brain, NOS	6	3	6	15	WT
165c0f04-97db-43c4-9f13-2c28d1858483	C3N-02285	CPTAC-3	Squamous cell carcinoma, NOS	Lower lobe, lung	Lower lobe, lung	14	12	5	31	WT
f9b986ec-8cee-4a2e-8722-947f6919f05b	C3N-02421	CPTAC-3	Adenocarcinoma, NOS	Lower lobe, lung	Lower lobe, lung	2	5	7	14	WT
b9aedaec-788a-4f8f-8d56-773745b802b9	C3L-00356	CPTAC-3	Endometrioid adenocarcinoma, NOS	Corpus uteri	Corpus uteri	11	19	19	49	MUT
73244fee-63ed-4612-90ef-6d60c0c2a525	C3N-00334	CPTAC-3	Endometrioid adenocarcinoma, NOS	Corpus uteri	Corpus uteri	3	2	2	7	WT
de35e7e4-1e13-4180-a7d8-66cc967a9ae0	C3N-03045	CPTAC-3	Squamous cell carcinoma, NOS	Tongue, NOS	Tongue, NOS	8	6	1	15	WT
8e910c4c-482d-4d9e-b481-b0ab52985b51	C3L-02109	CPTAC-3	Infiltrating duct carcinoma, NOS	Body of pancreas	Body of pancreas	0	1	0	1	WT
964ad18c-9452-405d-969f-c9f40af48b4c	C3N-00850	CPTAC-3	Endometrioid adenocarcinoma, NOS	Corpus uteri	Corpus uteri	1	2	1	4	WT
1c5f10ce-d248-404e-be55-bf8e37db0240	C3L-02625	CPTAC-3	Squamous cell carcinoma, NOS	Lung, NOS	Lung, NOS	0	1	1	2	WT
e2b3a9c3-a646-4f73-95ca-40cba74f8084	C3L-02704	CPTAC-3	Glioblastoma	Frontal lobe	Frontal lobe	7	7	2	16	WT
48737b20-3e04-490b-9b39-921bf2c09e52	C3N-01383	CPTAC-3	Infiltrating duct carcinoma, NOS	Head of pancreas	Head of pancreas	0	0	1	1	WT
ec1b3344-5165-4303-baf7-7b06019738a5	C3N-00514	CPTAC-3	Infiltrating duct carcinoma, NOS	Head of pancreas	Head of pancreas	0	1	1	2	WT
ec1b3344-5165-4303-baf7-7b06019738a5	C3N-00514	CPTAC-3	Infiltrating duct carcinoma, NOS	Head of pancreas	Head of pancreas	0	0	0	0	WT
d4224b25-86fd-4f09-ad0c-f6bdf1e0018a	C3N-00495	CPTAC-3	Renal cell carcinoma, NOS	Kidney, NOS	Kidney, NOS	1	0	0	1	WT
a68d6b4a-141d-4c05-8835-e1c0a264625d	C3N-02158	CPTAC-3	Adenocarcinoma, NOS	Lung, NOS	Lung, NOS	1	4	2	7	WT
598b1977-3935-41eb-96bc-ac3938cc4e05	C3N-00389	CPTAC-3	Endometrioid adenocarcinoma, NOS	Corpus uteri	Corpus uteri	1	1	2	4	WT
73f0fa81-42e4-40e4-902e-8f5a49a34d26	C3N-01502	CPTAC-3	Infiltrating duct carcinoma, NOS	Tail of pancreas	Pancreas, NOS	0	0	0	0	WT
84241945-5bfc-4b3a-ba89-ed0e1d184b97	C3N-00307	CPTAC-3	Squamous cell carcinoma, NOS	Larynx, NOS	Larynx, NOS	12	16	20	48	MUT
75196629-c99b-475e-ac48-da4385b66b2f	C3L-00796	CPTAC-3	Renal cell carcinoma, NOS	Kidney, NOS	Kidney, NOS	4	7	4	15	WT
46be30d5-b623-4469-a1d3-fbc76a62cca5	C3N-00550	CPTAC-3	Adenocarcinoma, NOS	Lower lobe, lung	Lower lobe, lung	3	9	9	21	WT
9ff6d022-6e23-4f44-a480-1b61929e6ee3	C3N-01200	CPTAC-3	Renal cell carcinoma, NOS	Kidney, NOS	Kidney, NOS	9	6	6	21	WT
9ff6d022-6e23-4f44-a480-1b61929e6ee3	C3N-01200	CPTAC-3	Renal cell carcinoma, NOS	Kidney, NOS	Kidney, NOS	3	3	6	12	WT
9ff6d022-6e23-4f44-a480-1b61929e6ee3	C3N-01200	CPTAC-3	Renal cell carcinoma, NOS	Kidney, NOS	Kidney, NOS	8	6	6	20	WT
9ff6d022-6e23-4f44-a480-1b61929e6ee3	C3N-01200	CPTAC-3	Renal cell carcinoma, NOS	Kidney, NOS	Kidney, NOS	3	3	6	12	WT
9ff6d022-6e23-4f44-a480-1b61929e6ee3	C3N-01200	CPTAC-3	Renal cell carcinoma, NOS	Kidney, NOS	Kidney, NOS	2	4	6	12	WT
6dd65541-885b-4356-be48-0aa86a6ae18c	C3N-01799	CPTAC-3	Adenocarcinoma, NOS	Lower lobe, lung	Lower lobe, lung	0	1	1	2	WT
a162aaa1-45e3-4294-90c2-1e2cd8a8b356	C3L-02669	CPTAC-3	Squamous cell carcinoma, NOS	Middle lobe, lung	Middle lobe, lung	6	8	13	27	WT
715f4c03-f9ba-4cd7-867c-a4e69a1d2f7c	C3N-00825	CPTAC-3	Squamous cell carcinoma, NOS	Tongue, NOS	Tongue, NOS	0	0	3	3	WT
860584c4-94e9-455b-96c0-833414095091	C3N-02588	CPTAC-3	Adenocarcinoma, NOS	Lower lobe, lung	Lower lobe, lung	5	8	7	20	WT
5bc6682f-914a-477d-9977-4b82d0e67183	C3N-00249	CPTAC-3	Infiltrating duct carcinoma, NOS	Body of pancreas	Body of pancreas	4	8	15	27	WT
da2fcf60-1e83-4d6b-8527-702bf3e2c2dc	C3N-01505	CPTAC-3	Glioblastoma	Parietal lobe	Parietal lobe	3	5	12	20	WT
132c8ce3-b670-43c6-9ba1-4be9188cedce	C3L-03400	CPTAC-3	Glioblastoma	Temporal lobe	Temporal lobe	8	5	3	16	WT
68daae26-f752-43de-bf53-a0737e50d00e	C3N-00646	CPTAC-3	Renal cell carcinoma, NOS	Kidney, NOS	Kidney, NOS	0	0	0	0	WT
68daae26-f752-43de-bf53-a0737e50d00e	C3N-00646	CPTAC-3	Renal cell carcinoma, NOS	Kidney, NOS	Kidney, NOS	0	0	0	0	WT
68daae26-f752-43de-bf53-a0737e50d00e	C3N-00646	CPTAC-3	Renal cell carcinoma, NOS	Kidney, NOS	Kidney, NOS	0	0	0	0	WT
68daae26-f752-43de-bf53-a0737e50d00e	C3N-00646	CPTAC-3	Renal cell carcinoma, NOS	Kidney, NOS	Kidney, NOS	1	3	5	9	WT
6c5d5475-c22c-464c-abe1-3ea94bc80538	C3N-00555	CPTAC-3	Squamous cell carcinoma, NOS	Middle lobe, lung	Lung, NOS	14	15	14	43	MUT
5249c627-50f9-4dea-a90d-d2ea66e2a8e1	C3N-00433	CPTAC-3	Adenocarcinoma, NOS	Upper lobe, lung	Upper lobe, lung	0	0	0	0	WT
c9c01ce2-2ffa-44ca-85b4-c6ee1d1d7ce8	C3N-00169	CPTAC-3	Adenocarcinoma, NOS	Lung, NOS	Lung, NOS	3	10	2	15	WT
dd2d4fc9-3422-4548-85fe-43e5b8da5ed3	C3N-02422	CPTAC-3	Adenocarcinoma, NOS	Upper lobe, lung	Upper lobe, lung	7	10	8	25	WT
14b0b2d5-46a1-426c-aec2-9b6520f92347	C3N-01946	CPTAC-3	Squamous cell carcinoma, NOS	Larynx, NOS	Larynx, NOS	5	5	8	18	WT
abfd83bc-976a-47a6-8506-f76c2a9dde8e	C3N-03781	CPTAC-3	Squamous cell carcinoma, NOS	Larynx, NOS	Larynx, NOS	2	11	11	24	WT
d7c0e370-f778-4995-963a-7a55525b2d76	C3N-00223	CPTAC-3	Adenocarcinoma, NOS	Upper lobe, lung	Upper lobe, lung	1	3	3	7	WT
178f9a51-566a-446d-a28c-2d16aee4d42a	C3N-00858	CPTAC-3	Endometrioid adenocarcinoma, NOS	Endometrium	Endometrium	0	1	2	3	WT
1d47a768-0bd7-4d6f-ad2b-d0a68934a874	C3N-03876	CPTAC-3	Squamous cell carcinoma, NOS	Larynx, NOS	Larynx, NOS	15	28	13	56	MUT
17b9c881-5f0c-44e8-8b59-2dfcab443513	C3L-02552	CPTAC-3	Squamous cell carcinoma, NOS	Lower lobe, lung	Lower lobe, lung	0	0	0	0	WT
2afd7fdf-b52a-4945-8688-07ed694d630a	C3N-03061	CPTAC-3	Infiltrating duct carcinoma, NOS	Body of pancreas	Body of pancreas	17	14	10	41	WT
6ca730eb-4b20-4b2b-9c8c-17da5b2ae382	C3L-01040	CPTAC-3	Glioblastoma	Frontal lobe	Frontal lobe	0	6	0	6	WT
63583ff6-1a97-425c-9b8a-63880e87c038	C3N-02675	CPTAC-3	Squamous cell carcinoma, NOS	Upper lobe, lung	Upper lobe, lung	0	2	3	5	WT
e35a48a7-4773-459c-b90c-8a79a0716184	C3L-01352	CPTAC-3	Renal cell carcinoma, NOS	Kidney, NOS	Kidney, NOS	3	1	1	5	WT
bab46316-532b-4444-9a46-d70b63b878fb	C3L-03628	CPTAC-3	Infiltrating duct carcinoma, NOS	Head of pancreas	Pancreas, NOS	0	0	0	0	WT
1458cbfe-9af5-48b8-9761-dc719b109184	C3N-02149	CPTAC-3	Adenocarcinoma, NOS	Lung, NOS	Lung, NOS	4	8	10	22	WT
591733c5-3190-493a-8e56-b7e471473e22	C3N-00866	CPTAC-3	Endometrioid adenocarcinoma, NOS	Corpus uteri	Corpus uteri	2	2	2	6	WT
538424a8-0d56-4d6f-806a-19a0630c9d83	C3L-01287	CPTAC-3	Renal cell carcinoma, NOS	Kidney, NOS	Kidney, NOS	5	4	5	14	WT
538424a8-0d56-4d6f-806a-19a0630c9d83	C3L-01287	CPTAC-3	Renal cell carcinoma, NOS	Kidney, NOS	Kidney, NOS	3	1	5	9	WT
538424a8-0d56-4d6f-806a-19a0630c9d83	C3L-01287	CPTAC-3	Renal cell carcinoma, NOS	Kidney, NOS	Kidney, NOS	2	1	5	8	WT
9f7f63e0-fdc2-4e33-937a-ca1d77b3b7a1	C3N-01752	CPTAC-3	Squamous cell carcinoma, NOS	Floor of mouth, NOS	Tongue, NOS	14	17	7	38	WT
e442a093-73b3-4e8a-807f-f7248584e194	C3L-00358	CPTAC-3	Endometrioid adenocarcinoma, NOS	Corpus uteri	Corpus uteri	14	23	30	67	MUT
2e2659d5-540b-424b-aa0e-3389204a8b96	C3N-04284	CPTAC-3	Infiltrating duct carcinoma, NOS	Head of pancreas	Head of pancreas	0	0	1	1	WT
1827eb4b-38f3-45b5-a833-156ba748c784	C3N-00662	CPTAC-3	Glioblastoma	Temporal lobe	Temporal lobe	2	0	1	3	WT
f82aacd5-6e2b-41c4-96a7-af723d874d8c	C3N-01414	CPTAC-3	Adenocarcinoma, NOS	Upper lobe, lung	Upper lobe, lung	4	6	6	16	WT
3c055f6e-751a-430d-8549-ce873c0e64b5	C3N-01825	CPTAC-3	Endometrioid adenocarcinoma, NOS	Corpus uteri	Corpus uteri	0	0	0	0	WT
3c055f6e-751a-430d-8549-ce873c0e64b5	C3N-01825	CPTAC-3	Endometrioid adenocarcinoma, NOS	Corpus uteri	Corpus uteri	1	0	1	2	WT
3491e1f7-0c09-42f8-b20f-2a6d32426c64	C3N-01823	CPTAC-3	Adenocarcinoma, NOS	Upper lobe, lung	Upper lobe, lung	7	13	10	30	WT
f9b811e5-9ff0-4aba-aee6-e1d3d71da900	C3N-03188	CPTAC-3	Glioblastoma	Brain, NOS	Brain, NOS	2	7	5	14	WT
a02322a0-c133-4220-a6f1-508f90a99f8e	C3N-01489	CPTAC-3	Adenocarcinoma, NOS	Lung, NOS	Lung, NOS	14	15	9	38	WT
d3936bbd-6aa7-4525-bd74-9d9d11cbb98a	C3N-00661	CPTAC-3	Glioblastoma	Temporal lobe	Temporal lobe	2	6	1	9	WT
e8f4be0c-5d75-4c8f-a67b-6d7302c9c372	C3L-01237	CPTAC-3	Squamous cell carcinoma, NOS	Floor of mouth, NOS	Floor of mouth, NOS	8	13	11	32	WT
5f7accb9-d655-45fb-bae0-d8cd02c11285	C3L-00622	CPTAC-3	Infiltrating duct carcinoma, NOS	Head of pancreas	Head of pancreas	0	0	0	0	WT
c1898677-7a92-48cf-a09f-71d91c1cf8dc	C3L-01662	CPTAC-3	Infiltrating duct carcinoma, NOS	Head of pancreas	Head of pancreas	0	1	0	1	WT
ddaeb900-6184-4341-b060-0fdc6f505dd9	C3N-02186	CPTAC-3	Glioblastoma	Frontal lobe	Brain, NOS	0	0	4	4	WT
f3e8711f-1b67-4c71-8fbc-9834cb749fe8	C3L-02127	CPTAC-3	Squamous cell carcinoma, NOS	Upper lobe, lung	Upper lobe, lung	18	24	26	68	MUT
12246e82-cb5f-4b7e-a6bd-a120e000db49	C3L-00606	CPTAC-3	Renal cell carcinoma, NOS	Kidney, NOS	Kidney, NOS	1	1	2	4	WT
12246e82-cb5f-4b7e-a6bd-a120e000db49	C3L-00606	CPTAC-3	Renal cell carcinoma, NOS	Kidney, NOS	Kidney, NOS	1	6	1	8	WT
12246e82-cb5f-4b7e-a6bd-a120e000db49	C3L-00606	CPTAC-3	Renal cell carcinoma, NOS	Kidney, NOS	Kidney, NOS	1	7	2	10	WT
a890f443-ee68-4d5f-8f0e-eb0f62674bad	C3L-00995	CPTAC-3	Squamous cell carcinoma, NOS	Cheek mucosa	Cheek mucosa	0	0	0	0	WT
95d0e985-cdb7-4a85-a82d-60e008ce7be1	C3N-00512	CPTAC-3	Infiltrating duct carcinoma, NOS	Head of pancreas	Head of pancreas	0	0	0	0	WT
95d0e985-cdb7-4a85-a82d-60e008ce7be1	C3N-00512	CPTAC-3	Infiltrating duct carcinoma, NOS	Head of pancreas	Head of pancreas	1	1	1	3	WT
c7a7229e-5e83-4e83-9a3b-0ee3671bd952	C3N-00340	CPTAC-3	Endometrioid adenocarcinoma, NOS	Corpus uteri	Corpus uteri	11	16	11	38	WT
f53d22a7-314a-48c0-b8b1-9799149ccc1e	C3L-00103	CPTAC-3	Renal cell carcinoma, NOS	Kidney, NOS	Kidney, NOS	4	3	4	11	WT
f53d22a7-314a-48c0-b8b1-9799149ccc1e	C3L-00103	CPTAC-3	Renal cell carcinoma, NOS	Kidney, NOS	Kidney, NOS	4	2	3	9	WT
f53d22a7-314a-48c0-b8b1-9799149ccc1e	C3L-00103	CPTAC-3	Renal cell carcinoma, NOS	Kidney, NOS	Kidney, NOS	4	2	4	10	WT
0103db96-3e58-485c-bb9f-37b8a1f966e1	C3L-01146	CPTAC-3	Glioblastoma	Parietal lobe	Brain, NOS	2	10	9	21	WT
07eacca6-8691-436b-8a5b-b595b6388b5a	C3L-02660	CPTAC-3	Squamous cell carcinoma, NOS	Lung, NOS	Lung, NOS	0	2	3	5	WT
d61e6cdb-82b0-46f8-bc18-71e337ae305c	C3L-03407	CPTAC-3	Glioblastoma	Frontal lobe	Brain, NOS	0	0	4	4	WT
2d1ffb7e-8600-4d11-8a65-f27558c3ecfb	C3N-00168	CPTAC-3	Renal cell carcinoma, NOS	Kidney, NOS	Kidney, NOS	0	0	0	0	WT
2d1ffb7e-8600-4d11-8a65-f27558c3ecfb	C3N-00168	CPTAC-3	Renal cell carcinoma, NOS	Kidney, NOS	Kidney, NOS	0	0	0	0	WT
2d1ffb7e-8600-4d11-8a65-f27558c3ecfb	C3N-00168	CPTAC-3	Renal cell carcinoma, NOS	Kidney, NOS	Kidney, NOS	2	3	2	7	WT
2d1ffb7e-8600-4d11-8a65-f27558c3ecfb	C3N-00168	CPTAC-3	Renal cell carcinoma, NOS	Kidney, NOS	Kidney, NOS	0	0	1	1	WT
5676110c-4af9-4c08-bf42-7dd0005b3237	C3L-01246	CPTAC-3	Endometrioid adenocarcinoma, NOS	Endometrium	Endometrium	15	13	12	40	WT
45ce258a-9334-44ed-b4e7-2b492d6dc984	C3N-03666	CPTAC-3	Infiltrating duct carcinoma, NOS	Head of pancreas	Head of pancreas	3	6	8	17	WT
aff52953-1e94-42d9-8a8e-70c585bbd24f	C3N-00167	CPTAC-3	Adenocarcinoma, NOS	Lower lobe, lung	Lower lobe, lung	7	5	3	15	WT
295393ef-f637-4783-89c2-c9ce7635c030	C3L-03968	CPTAC-3	Glioblastoma	Brain, NOS	Parietal lobe	3	18	15	36	WT
10547ce0-4d20-406f-90e2-88dc483fe81f	C3N-01368	CPTAC-3	Glioblastoma	Frontal lobe	Frontal lobe	6	8	2	16	WT
a0d5a7b2-4c7f-4d19-bda1-1357d3b1d72b	C3N-00573	CPTAC-3	Renal cell carcinoma, NOS	Kidney, NOS	Kidney, NOS	5	3	3	11	WT
a0d5a7b2-4c7f-4d19-bda1-1357d3b1d72b	C3N-00573	CPTAC-3	Renal cell carcinoma, NOS	Kidney, NOS	Kidney, NOS	3	8	3	14	WT
a0d5a7b2-4c7f-4d19-bda1-1357d3b1d72b	C3N-00573	CPTAC-3	Renal cell carcinoma, NOS	Kidney, NOS	Kidney, NOS	2	5	3	10	WT
a0d5a7b2-4c7f-4d19-bda1-1357d3b1d72b	C3N-00573	CPTAC-3	Renal cell carcinoma, NOS	Kidney, NOS	Kidney, NOS	6	4	2	12	WT
61c4a631-c7cd-4411-b5d6-f55e584faf6d	C3L-03630	CPTAC-3	Infiltrating duct carcinoma, NOS	Head of pancreas	Head of pancreas	2	0	0	2	WT
8dca2f9c-208b-4d06-a588-0cafd175be7e	C3N-01023	CPTAC-3	Adenocarcinoma, NOS	Lung, NOS	Lung, NOS	13	11	13	37	WT
f15523ea-976e-4724-a26c-45a65ca7fb8e	C3L-00094	CPTAC-3	Adenocarcinoma, NOS	Middle lobe, lung	Middle lobe, lung	3	17	9	29	WT
9659c59a-0f56-4c97-a447-d1f8c6fe4e52	C3N-01072	CPTAC-3	Adenocarcinoma, NOS	Upper lobe, lung	Lung, NOS	4	12	9	25	WT
96ddb2ea-c179-46d2-9676-4fa88dba1d93	C3N-02188	CPTAC-3	Glioblastoma	Temporal lobe	Temporal lobe	0	1	1	2	WT
761cab85-b6f0-474c-b6ee-ddcd6e36a425	C3L-00765	CPTAC-3	Renal cell carcinoma, NOS	Kidney, NOS	Kidney, NOS	2	3	3	8	WT
c06b2ea9-e346-4768-965b-a831db43e252	C3N-00516	CPTAC-3	Infiltrating duct carcinoma, NOS	Head of pancreas	Head of pancreas	3	7	4	14	WT
c06b2ea9-e346-4768-965b-a831db43e252	C3N-00516	CPTAC-3	Infiltrating duct carcinoma, NOS	Head of pancreas	Head of pancreas	0	3	0	3	WT
1570eaf1-9b92-4506-9df0-9ae9a704a731	C3N-00953	CPTAC-3	Renal cell carcinoma, NOS	Kidney, NOS	Kidney, NOS	3	3	5	11	WT
1570eaf1-9b92-4506-9df0-9ae9a704a731	C3N-00953	CPTAC-3	Renal cell carcinoma, NOS	Kidney, NOS	Kidney, NOS	0	0	0	0	WT
1570eaf1-9b92-4506-9df0-9ae9a704a731	C3N-00953	CPTAC-3	Renal cell carcinoma, NOS	Kidney, NOS	Kidney, NOS	3	5	4	12	WT
f5f45477-a9b6-4d9d-bd74-9e621c208fb4	C3N-02374	CPTAC-3	Squamous cell carcinoma, NOS	Lung, NOS	Lower lobe, lung	6	15	12	33	WT
e3d48564-efdf-4cea-89b0-c14154b4e1fc	C3N-01944	CPTAC-3	Squamous cell carcinoma, NOS	Floor of mouth, NOS	Tongue, NOS	0	0	1	1	WT
1f9bd893-4a8c-47ae-aa59-c32b5a430575	C3N-03457	CPTAC-3	Squamous cell carcinoma, NOS	Floor of mouth, NOS	Floor of mouth, NOS	10	8	10	28	WT
0dc59702-55ac-4678-a9a2-adb268497e95	C3N-01893	CPTAC-3	Squamous cell carcinoma, NOS	Upper lobe, lung	Upper lobe, lung	0	2	2	4	WT
d2f97b9f-30fc-48cf-8120-e7d1d3c4f71f	C3L-02116	CPTAC-3	Infiltrating duct carcinoma, NOS	Body of pancreas	Body of pancreas	0	0	0	0	WT
2f791c81-1325-4d3d-aa2f-fb07e80a71b3	C3N-01028	CPTAC-3	Squamous cell carcinoma, NOS	Upper lobe, lung	Lung, NOS	11	10	7	28	WT
09d22163-9473-4cea-afe3-fa6c891bc2b2	C3N-01510	CPTAC-3	Endometrioid adenocarcinoma, NOS	Corpus uteri	Corpus uteri	1	1	1	3	WT
36ce8a6b-42e9-4a12-8c7a-16124104224b	C3N-00437	CPTAC-3	Renal cell carcinoma, NOS	Kidney, NOS	Kidney, NOS	0	0	0	0	WT
36ce8a6b-42e9-4a12-8c7a-16124104224b	C3N-00437	CPTAC-3	Renal cell carcinoma, NOS	Kidney, NOS	Kidney, NOS	7	5	2	14	WT
36ce8a6b-42e9-4a12-8c7a-16124104224b	C3N-00437	CPTAC-3	Renal cell carcinoma, NOS	Kidney, NOS	Kidney, NOS	1	4	1	6	WT
e8844b92-9bc9-4c66-aa27-f3e85d3726e9	C3L-00942	CPTAC-3	Endometrioid adenocarcinoma, NOS	Endometrium	Endometrium	1	0	1	2	WT
2f344e9f-478a-40a2-99c9-3435fd0b9bbe	C3N-00310	CPTAC-3	Renal cell carcinoma, NOS	Kidney, NOS	Kidney, NOS	2	2	4	8	WT
2f344e9f-478a-40a2-99c9-3435fd0b9bbe	C3N-00310	CPTAC-3	Renal cell carcinoma, NOS	Kidney, NOS	Kidney, NOS	1	0	2	3	WT
2f344e9f-478a-40a2-99c9-3435fd0b9bbe	C3N-00310	CPTAC-3	Renal cell carcinoma, NOS	Kidney, NOS	Kidney, NOS	1	0	1	2	WT
2f344e9f-478a-40a2-99c9-3435fd0b9bbe	C3N-00310	CPTAC-3	Renal cell carcinoma, NOS	Kidney, NOS	Kidney, NOS	0	0	0	0	WT
a270e912-5fda-4f46-8450-a77dc78ce53f	C3N-03183	CPTAC-3	Glioblastoma	Brain, NOS	Brain, NOS	6	3	4	13	WT
34137fac-29bb-4b5e-964d-72a2237edf8e	C3L-01156	CPTAC-3	Glioblastoma	Temporal lobe	Brain, NOS	2	13	4	19	WT
c43e357e-8156-4999-8972-d6c007a88033	C3N-00242	CPTAC-3	Renal cell carcinoma, NOS	Kidney, NOS	Kidney, NOS	10	7	3	20	WT
e82a496d-03a9-4a40-aa04-dc4a2a77bbcd	C3N-02998	CPTAC-3	Infiltrating duct carcinoma, NOS	Head of pancreas	Head of pancreas	1	0	1	2	WT
55fd764e-86cd-4b01-a229-16d050dc2f42	C3L-01683	CPTAC-3	Adenocarcinoma, NOS	Lower lobe, lung	Lower lobe, lung	0	0	0	0	WT
80d14fd9-4413-4fce-9d75-f7ec4711e285	C3L-00581	CPTAC-3	Renal cell carcinoma, NOS	Kidney, NOS	Kidney, NOS	2	6	4	12	WT
80d14fd9-4413-4fce-9d75-f7ec4711e285	C3L-00581	CPTAC-3	Renal cell carcinoma, NOS	Kidney, NOS	Kidney, NOS	2	7	3	12	WT
80d14fd9-4413-4fce-9d75-f7ec4711e285	C3L-00581	CPTAC-3	Renal cell carcinoma, NOS	Kidney, NOS	Kidney, NOS	2	4	2	8	WT
e8ca3e74-4d65-4612-8f70-c7fde1dfdd27	C3N-03180	CPTAC-3	Glioblastoma	Brain, NOS	Brain, NOS	0	0	0	0	WT
14d9e460-63cb-43e4-b323-fee2bb408eab	C3N-01003	CPTAC-3	Endometrioid adenocarcinoma, NOS	Endometrium	Endometrium	0	1	0	1	WT
eae1ec60-407a-4342-bacd-d8302ab1444c	C3N-03488	CPTAC-3	Squamous cell carcinoma, NOS	Head, face or neck, NOS	Head, face or neck, NOS	11	21	19	51	MUT
e934d5aa-b172-4aec-8d9c-66445a714864	C3L-00930	CPTAC-3	Endometrioid adenocarcinoma, NOS	Endometrium	Endometrium	1	2	1	4	WT
0f9f8f46-5e6c-4bae-938d-218c192b199b	C3L-01157	CPTAC-3	Glioblastoma	Temporal lobe	Brain, NOS	5	7	3	15	WT
1120a28b-67d7-4275-827e-9ecc86fc68f2	C3N-01859	CPTAC-3	Squamous cell carcinoma, NOS	Larynx, NOS	Larynx, NOS	23	23	18	64	MUT
6116ed25-e657-440d-a5b5-24dcd90b0bb5	C3N-01998	CPTAC-3	Infiltrating duct carcinoma, NOS	Head of pancreas	Head of pancreas	0	0	0	0	WT
6116ed25-e657-440d-a5b5-24dcd90b0bb5	C3N-01998	CPTAC-3	Infiltrating duct carcinoma, NOS	Head of pancreas	Head of pancreas	0	0	0	0	WT
a94807e0-0212-4c5a-b666-74ac828b3791	C3N-01167	CPTAC-3	Infiltrating duct carcinoma, NOS	Head of pancreas	Head of pancreas	13	11	10	34	WT
67e289f3-5395-4f2c-b1d2-344bd988b92a	C3L-00359	CPTAC-3	Renal cell carcinoma, NOS	Kidney, NOS	Kidney, NOS	3	2	1	6	WT
a18e0ff1-792a-472a-a6f0-aa85d4e1cd95	C3N-01754	CPTAC-3	Squamous cell carcinoma, NOS	Head, face or neck, NOS	Tongue, NOS	10	22	14	46	MUT
5838a973-c162-47cd-a93d-e28fd92f1ca5	C3L-01046	CPTAC-3	Glioblastoma	Temporal lobe	Brain, NOS	3	3	2	8	WT
fd2ff719-f1d6-43d1-a7b3-8e4e67da89ee	C3L-00902	CPTAC-3	Renal cell carcinoma, NOS	Kidney, NOS	Kidney, NOS	3	1	3	7	WT
32604160-2eef-4cba-8fe1-5fc4869f7f3a	C3L-00923	CPTAC-3	Squamous cell carcinoma, NOS	Upper lobe, lung	Upper lobe, lung	0	0	0	0	WT
e897318d-6d4d-4bcb-8a47-332a2070aab7	C3N-00305	CPTAC-3	Renal cell carcinoma, NOS	Kidney, NOS	Kidney, NOS	0	0	2	2	WT
8577ef8a-f071-49cc-8158-05dfc52f3c70	C3N-00832	CPTAC-3	Renal cell carcinoma, NOS	Kidney, NOS	Kidney, NOS	1	1	2	4	WT
9339d250-6cb2-4282-b198-65ce7ae3a091	C3N-00306	CPTAC-3	Squamous cell carcinoma, NOS	Larynx, NOS	Larynx, NOS	5	10	6	21	WT
c0607363-1082-4ce9-a642-e9b2b903ae88	C3L-01311	CPTAC-3	Endometrioid adenocarcinoma, NOS	Endometrium	Endometrium	0	0	0	0	WT
206f20bb-c212-4a26-967a-5b3700f322be	C3L-01043	CPTAC-3	Glioblastoma	Parietal lobe	Brain, NOS	0	1	1	2	WT
3eac8f1b-790c-44e8-80b3-dd3180155ba3	C3L-04014	CPTAC-3	Squamous cell carcinoma, NOS	Lower lobe, lung	Lower lobe, lung	19	22	21	62	MUT
66baf8bb-278b-4a83-a971-71b394fb4630	C3N-00847	CPTAC-3	Endometrioid adenocarcinoma, NOS	Corpus uteri	Corpus uteri	1	1	1	3	WT
03222b71-46a2-4bb4-ba2e-bcc9e658328c	C3L-00766	CPTAC-3	Renal cell carcinoma, NOS	Kidney, NOS	Kidney, NOS	1	0	2	3	WT
0449aa40-ee66-45c5-baa7-db48dbcc7702	C3L-02163	CPTAC-3	Squamous cell carcinoma, NOS	Upper lobe, lung	Lung, NOS	11	21	16	48	MUT
efef4d77-a26c-4975-aae5-08b396310cd8	C3L-01048	CPTAC-3	Glioblastoma	Temporal lobe	Brain, NOS	2	0	3	5	WT
bb1a6a1e-a0fb-46d6-9de2-893efe6717df	C3N-01798	CPTAC-3	Glioblastoma	Frontal lobe	Frontal lobe	3	3	1	7	WT
1e349b03-b60a-4b5a-b093-2a7cee6ad645	C3N-02089	CPTAC-3	Adenocarcinoma, NOS	Lung, NOS	Lung, NOS	12	18	21	51	MUT
94fd2f4b-4624-4c77-b02e-8943cffcabd1	C3N-00247	CPTAC-3	Squamous cell carcinoma, NOS	Lower lobe, lung	Lower lobe, lung	0	0	0	0	WT
d3c23e4c-b635-4416-b026-368b82fb1883	C3L-01455	CPTAC-3	Squamous cell carcinoma, NOS	Lower lobe, lung	Lower lobe, lung	0	1	2	3	WT
16fbe029-3b4f-45c9-849e-20ad7d7b8f1f	C3L-00881	CPTAC-3	Infiltrating duct carcinoma, NOS	Head of pancreas	Head of pancreas	0	0	0	0	WT
c94de5fb-4fcf-46f0-a4f1-41a88f557770	C3N-00386	CPTAC-3	Endometrioid adenocarcinoma, NOS	Corpus uteri	Corpus uteri	0	0	0	0	WT
1eec8bfd-1ab9-4569-b635-c47bce7702f1	C3N-01856	CPTAC-3	Glioblastoma	Occipital lobe	Occipital lobe	5	4	5	14	WT
288a736b-3f3c-45b4-899d-3e28bd07c827	C3N-03928	CPTAC-3	Squamous cell carcinoma, NOS	Tongue, NOS	Tongue, NOS	0	0	0	0	WT
68536e88-5ed0-4dc3-a739-2ce9e2141b06	C3N-01537	CPTAC-3	Endometrioid adenocarcinoma, NOS	Corpus uteri	Corpus uteri	2	2	7	11	WT
f9f0c320-a695-4e5c-b1e9-8b6d013a0a9b	C3L-01687	CPTAC-3	Infiltrating duct carcinoma, NOS	Head of pancreas	Head of pancreas	6	7	1	14	WT
6fd49593-9498-4ca5-80f1-4e7ef6b75a66	C3L-01607	CPTAC-3	Renal cell carcinoma, NOS	Kidney, NOS	Kidney, NOS	4	3	2	9	WT
6fd49593-9498-4ca5-80f1-4e7ef6b75a66	C3L-01607	CPTAC-3	Renal cell carcinoma, NOS	Kidney, NOS	Kidney, NOS	0	0	0	0	WT
6fd49593-9498-4ca5-80f1-4e7ef6b75a66	C3L-01607	CPTAC-3	Renal cell carcinoma, NOS	Kidney, NOS	Kidney, NOS	0	0	0	0	WT
ceec9e64-83fc-48ce-b7cd-bbab1b9ad14d	C3N-00294	CPTAC-3	Adenocarcinoma, NOS	Lower lobe, lung	Lower lobe, lung	9	10	3	22	WT
eae77c25-2317-4ec4-8f21-3975ac9ab827	C3N-00519	CPTAC-3	Squamous cell carcinoma, NOS	Larynx, NOS	Larynx, NOS	0	0	2	2	WT
8919013d-01db-4469-b0a6-553dd25fda6d	C3N-02586	CPTAC-3	Adenocarcinoma, NOS	Upper lobe, lung	Upper lobe, lung	2	5	0	7	WT
8df9a63c-5d21-45d7-929f-4b52b6222f2d	C3N-03440	CPTAC-3	Infiltrating duct carcinoma, NOS	Head of pancreas	Head of pancreas	0	0	0	0	WT
b001c1a7-7e7f-4251-adfb-19365b46f4ad	C3L-01142	CPTAC-3	Glioblastoma	Frontal lobe	Brain, NOS	0	0	0	0	WT
d8319145-589b-4ec3-9618-7c17f3081457	C3N-02256	CPTAC-3	Glioblastoma	Temporal lobe	Temporal lobe	1	1	0	2	WT
c64ccd3d-14a0-45e1-920c-a6babdcb82af	C3N-02426	CPTAC-3	Squamous cell carcinoma, NOS	Lower lobe, lung	Lower lobe, lung	0	2	1	3	WT
ba67964a-2738-4d95-bf42-8e2217ab4dc5	C3L-03962	CPTAC-3	Squamous cell carcinoma, NOS	Main bronchus	Lung, NOS	27	18	16	61	MUT
07057080-464f-455d-a267-2301c721ded2	C3L-00412	CPTAC-3	Adenocarcinoma, NOS	Upper lobe, lung	Upper lobe, lung	0	0	0	0	WT
8f7bf749-60a0-4007-a75b-212e065d3e95	C3L-02963	CPTAC-3	Squamous cell carcinoma, NOS	Lower lobe, lung	Lower lobe, lung	0	1	3	4	WT
7a661ada-b3e1-4e6d-af43-1d4ed3ed6ef1	C3N-01021	CPTAC-3	Adenocarcinoma, NOS	Lung, NOS	Lung, NOS	7	5	10	22	WT
208b87e8-f96f-419c-a659-c94a1b4c12b7	C3L-00009	CPTAC-3	Adenocarcinoma, NOS	Upper lobe, lung	Upper lobe, lung	6	12	9	27	WT
379247eb-77c0-49dc-822b-f5da544d5ad7	C3L-00997	CPTAC-3	Squamous cell carcinoma, NOS	Oropharynx, NOS	Oropharynx, NOS	11	24	17	52	MUT
3da7fd40-f066-4057-b5b6-24f5f4877f8a	C3L-00568	CPTAC-3	Squamous cell carcinoma, NOS	Upper lobe, lung	Upper lobe, lung	0	1	1	2	WT
23f9ba79-3234-4025-92a8-5dcd28971593	C3N-00435	CPTAC-3	Renal cell carcinoma, NOS	Kidney, NOS	Kidney, NOS	0	0	0	0	WT
ae481eb3-8f9d-42cd-a431-6f289c8a8779	C3L-01884	CPTAC-3	Squamous cell carcinoma, NOS	Upper lobe, lung	Upper lobe, lung	22	16	19	57	MUT
adeb86f4-17ca-4ab1-b5aa-30ea0f5bdf56	C3L-00102	CPTAC-3	Infiltrating duct carcinoma, NOS	Head of pancreas	Head of pancreas	0	0	0	0	WT
ec0657ec-013b-4097-b3c6-b678cb29f85f	C3N-02693	CPTAC-3	Squamous cell carcinoma, NOS	Larynx, NOS	Larynx, NOS	3	7	6	16	WT
142a1357-f1e8-40b9-82cf-f29577058598	C3N-01852	CPTAC-3	Glioblastoma	Frontal lobe	Frontal lobe	4	8	9	21	WT
66cdc2a1-48f9-41df-92a3-c64dbb685019	C3L-03635	CPTAC-3	Infiltrating duct carcinoma, NOS	Tail of pancreas	Tail of pancreas	0	0	0	0	WT
ab0750f5-2589-4ec3-a1f0-841eb456dec9	C3N-03007	CPTAC-3	Infiltrating duct carcinoma, NOS	Head of pancreas	Head of pancreas	0	0	1	1	WT
ad688008-ae8d-4bfd-99ab-24998a2c248c	C3L-00817	CPTAC-3	Renal cell carcinoma, NOS	Kidney, NOS	Kidney, NOS	2	2	1	5	WT
4c241b93-c11c-4802-94a7-07f125267ba3	C3N-01074	CPTAC-3	Adenocarcinoma, NOS	Upper lobe, lung	Upper lobe, lung	10	18	9	37	WT
ed69df53-631b-4c3a-af08-e502cc64129a	C3N-01011	CPTAC-3	Infiltrating duct carcinoma, NOS	Head of pancreas	Head of pancreas	1	2	0	3	WT
ed69df53-631b-4c3a-af08-e502cc64129a	C3N-01011	CPTAC-3	Infiltrating duct carcinoma, NOS	Head of pancreas	Head of pancreas	0	0	0	0	WT
2e653fba-5d9b-446f-af7f-a986e39ed713	C3N-02769	CPTAC-3	Glioblastoma	Frontal lobe	Brain, NOS	3	3	3	9	WT
aeacd3ad-eb06-4ecb-b621-2f05236a0e6c	C3L-01257	CPTAC-3	Endometrioid adenocarcinoma, NOS	Corpus uteri	Corpus uteri	1	4	3	8	WT
c894d4a5-42f7-45c3-88b1-901deca8e3b2	C3N-02284	CPTAC-3	Squamous cell carcinoma, NOS	Main bronchus	Lower lobe, lung	19	17	20	56	MUT
4a21fc0b-d84d-4bc3-be3b-b2c0b14b97be	C3N-01367	CPTAC-3	Glioblastoma	Temporal lobe	Temporal lobe	5	2	4	11	WT
5657ec01-7e1d-4f50-9053-12919f134f14	C3L-02604	CPTAC-3	Infiltrating duct carcinoma, NOS	Tail of pancreas	Tail of pancreas	7	11	11	29	WT
3d9ab180-73ab-4938-890f-cf345bfd4cf9	C3N-00665	CPTAC-3	Glioblastoma	Frontal lobe	Frontal lobe	2	0	1	3	WT
417c1659-201c-4d1d-99bf-c28c986c559d	C3N-02529	CPTAC-3	Adenocarcinoma, NOS	Middle lobe, lung	Middle lobe, lung	9	15	10	34	WT
8bbfa9fc-6d12-4376-8c42-5cd436ee260b	C3N-01645	CPTAC-3	Squamous cell carcinoma, NOS	Larynx, NOS	Larynx, NOS	6	12	9	27	WT
aa7502a9-5ffe-48c1-a1a8-3b07e83f78d7	C3N-02784	CPTAC-3	Glioblastoma	Brain, NOS	Brain, NOS	13	4	0	17	WT
272d222a-761f-4543-86d0-37457731a3a5	C3L-00767	CPTAC-3	Endometrioid adenocarcinoma, NOS	Endometrium	Endometrium	0	0	1	1	WT
6c28fff9-68e9-465f-bebb-7574901e333c	C3L-02969	CPTAC-3	Squamous cell carcinoma, NOS	Upper lobe, lung	Upper lobe, lung	0	0	1	1	WT
3e40979a-47c3-4695-b264-f95c23f45815	C3N-03886	CPTAC-3	Squamous cell carcinoma, NOS	Lower lobe, lung	Lower lobe, lung	18	16	19	53	MUT
59bd517f-4e1b-4937-8fcf-273101389656	C3L-01282	CPTAC-3	Endometrioid adenocarcinoma, NOS	Endometrium	Endometrium	1	1	1	3	WT
19f3ac85-8452-4b14-943c-eefad5541599	C3L-04853	CPTAC-3	Infiltrating duct carcinoma, NOS	Head of pancreas	Head of pancreas	0	1	0	1	WT
1e0b4933-9668-4002-bb85-8e68b794de56	C3N-01382	CPTAC-3	Infiltrating duct carcinoma, NOS	Head of pancreas	Head of pancreas	0	0	1	1	WT
d00a5d22-92b1-445b-83eb-73409012528f	C3N-01851	CPTAC-3	Glioblastoma	Brain, NOS	Brain, NOS	3	7	4	14	WT
7c455009-ab89-4f3a-b804-b13b1318d8e1	C3N-00295	CPTAC-3	Squamous cell carcinoma, NOS	Larynx, NOS	Larynx, NOS	0	0	0	0	WT
d12f0184-bc14-4199-9216-86734bdd2dcb	C3N-03487	CPTAC-3	Squamous cell carcinoma, NOS	Gum, NOS	Gum, NOS	3	2	6	11	WT
4403f02b-7f2b-4c80-9feb-69f8790a261f	C3L-04080	CPTAC-3	Infiltrating duct carcinoma, NOS	Head of pancreas	Head of pancreas	13	16	19	48	MUT
88a86573-d508-4533-b8bf-fa3c9f40a3f4	C3L-03394	CPTAC-3	Infiltrating duct carcinoma, NOS	Body of pancreas	Body of pancreas	1	2	1	4	WT
42b577f2-b28d-4116-92d5-95d31e34f33b	C3N-02424	CPTAC-3	Adenocarcinoma, NOS	Upper lobe, lung	Upper lobe, lung	0	1	3	4	WT
ed7511b7-0fc3-4ffb-9c2d-4be01279b7f6	C3N-03664	CPTAC-3	Squamous cell carcinoma, NOS	Floor of mouth, NOS	Floor of mouth, NOS	14	21	13	48	MUT
bcd93ccc-bc50-4526-b4df-6f64a56a1442	C3N-03076	CPTAC-3	Squamous cell carcinoma, NOS	Upper lobe, lung	Upper lobe, lung	13	24	20	57	MUT
fab863a1-138e-4caf-8489-409d05511795	C3N-00322	CPTAC-3	Endometrioid adenocarcinoma, NOS	Corpus uteri	Corpus uteri	1	1	3	5	WT
ce1ca93c-73f2-43e8-a060-c0a6f975203d	C3N-02300	CPTAC-3	Squamous cell carcinoma, NOS	Upper lobe, lung	Upper lobe, lung	6	6	7	19	WT
7e9b66d3-39c9-4cd4-b1ac-1cb132b97221	C3L-02542	CPTAC-3	Glioblastoma	Temporal lobe	Temporal lobe	1	3	6	10	WT
454eec93-31fa-4b28-8cce-dfaf87c6cf44	C3L-00369	CPTAC-3	Renal cell carcinoma, NOS	Kidney, NOS	Kidney, NOS	3	2	3	8	WT
454eec93-31fa-4b28-8cce-dfaf87c6cf44	C3L-00369	CPTAC-3	Renal cell carcinoma, NOS	Kidney, NOS	Kidney, NOS	4	2	2	8	WT
454eec93-31fa-4b28-8cce-dfaf87c6cf44	C3L-00369	CPTAC-3	Renal cell carcinoma, NOS	Kidney, NOS	Kidney, NOS	4	2	5	11	WT
0b3ed03f-55cb-4a13-8e21-608eb0b96d51	C3L-03272	CPTAC-3	Squamous cell carcinoma, NOS	Upper lobe, lung	Lung, NOS	1	3	5	9	WT
947a6de8-a1fe-41f3-9568-2311f9fa341b	C3N-01651	CPTAC-3	Renal cell carcinoma, NOS	Kidney, NOS	Kidney, NOS	3	3	2	8	WT
701129b7-d95a-4fac-a9be-0d0da0642a81	C3N-04273	CPTAC-3	Squamous cell carcinoma, NOS	Oropharynx, NOS	Oropharynx, NOS	17	28	11	56	MUT
e2ec60db-be44-4b4b-a519-6320231f7be9	C3L-02463	CPTAC-3	Infiltrating duct carcinoma, NOS	Head of pancreas	Head of pancreas	3	2	4	9	WT
afb7729c-4ee9-4a64-8382-422dc3d8052f	C3L-00157	CPTAC-3	Endometrioid adenocarcinoma, NOS	Endometrium	Endometrium	14	26	22	62	MUT
99765d2a-864c-4cf3-826b-4094d6dc5915	C3L-00008	CPTAC-3	Endometrioid adenocarcinoma, NOS	Endometrium	Endometrium	1	1	0	2	WT
5d9f9c9d-2188-4106-b75b-6add5e560855	C3N-02339	CPTAC-3	Squamous cell carcinoma, NOS	Upper lobe, lung	Upper lobe, lung	15	12	6	33	WT
9969f301-603b-477c-8236-b4ac5227fa52	C3N-01842	CPTAC-3	Adenocarcinoma, NOS	Lower lobe, lung	Lower lobe, lung	6	17	12	35	WT
e4af20c0-d3bc-4a77-82ef-2759c1096c7c	C3N-01757	CPTAC-3	Squamous cell carcinoma, NOS	Larynx, NOS	Larynx, NOS	8	12	10	30	WT
3ef779a0-457a-4045-b04c-191b734b81a4	C3L-02651	CPTAC-3	Squamous cell carcinoma, NOS	Larynx, NOS	Larynx, NOS	0	0	0	0	WT
81d68662-e30b-48fd-b659-e991a3119445	C3N-01168	CPTAC-3	Infiltrating duct carcinoma, NOS	Head of pancreas	Head of pancreas	0	0	0	0	WT
2d5627fc-42d4-4d3f-84c5-969cec679ac4	C3N-00511	CPTAC-3	Infiltrating duct carcinoma, NOS	Head of pancreas	Head of pancreas	2	1	3	6	WT
022c3490-811c-4f82-ad9b-8004a3df7e5c	C3L-00792	CPTAC-3	Renal cell carcinoma, NOS	Kidney, NOS	Kidney, NOS	1	1	2	4	WT
832d8529-0cb1-427d-a613-adb7cb8f33bc	C3N-01166	CPTAC-3	Infiltrating duct carcinoma, NOS	Head of pancreas	Head of pancreas	1	0	2	3	WT
1a78ec58-fff4-448f-b0c0-06812d24f4f6	C3N-03425	CPTAC-3	Squamous cell carcinoma, NOS	Upper lobe, lung	Upper lobe, lung	14	15	13	42	MUT
ab61f8ca-638c-4f04-bf0f-9dc5559b8fec	C3N-02786	CPTAC-3	Glioblastoma	Brain, NOS	Brain, NOS	7	11	6	24	WT
4ee85d91-504d-4389-ab5a-e37b2cebdbcf	C3N-00333	CPTAC-3	Endometrioid adenocarcinoma, NOS	Corpus uteri	Corpus uteri	2	3	4	9	WT
c4a660b0-7b34-4c80-98bb-0000e2b1c09a	C3L-00413	CPTAC-3	Endometrioid adenocarcinoma, NOS	Corpus uteri	Corpus uteri	1	2	1	4	WT
e80deff0-6d18-4093-8d6d-ee481e4d06ac	C3L-01313	CPTAC-3	Renal cell carcinoma, NOS	Kidney, NOS	Kidney, NOS	4	4	3	11	WT
5ea1361a-050d-4fa0-be59-b530c456b6e3	C3L-00928	CPTAC-3	Infiltrating duct carcinoma, NOS	Pancreas, NOS	Pancreas, NOS	0	0	0	0	WT
d86c3d4a-861b-4211-9bcd-c9669fcc480b	C3L-03260	CPTAC-3	Glioblastoma	Temporal lobe	Temporal lobe	10	2	1	13	WT
88e0ed05-4414-44f2-a983-93f7f6c2dc8c	C3N-00491	CPTAC-3	Renal cell carcinoma, NOS	Kidney, NOS	Kidney, NOS	0	0	0	0	WT
5dc8c8fa-66ad-4e56-aace-768f064e3182	C3N-02010	CPTAC-3	Infiltrating duct carcinoma, NOS	Head of pancreas	Head of pancreas	12	12	4	28	WT
91b0cc01-305b-415c-ae56-d3262780d99e	C3N-04152	CPTAC-3	Squamous cell carcinoma, NOS	Oropharynx, NOS	Oropharynx, NOS	12	10	6	28	WT
796c409b-9a37-4a6c-a1e2-518ea3cd9fe7	C3L-03387	CPTAC-3	Glioblastoma	Parietal lobe	Parietal lobe	3	7	1	11	WT
9163a2fc-913d-4fab-b988-5955bee93843	C3L-01149	CPTAC-3	Glioblastoma	Brain, NOS	Brain, NOS	3	3	5	11	WT
cfc61554-67b2-4ab4-813c-5f9b72bc325e	C3N-02379	CPTAC-3	Adenocarcinoma, NOS	Upper lobe, lung	Upper lobe, lung	12	20	11	43	MUT
0b2f0141-88e1-4117-a668-f284ec7670ff	C3L-03639	CPTAC-3	Infiltrating duct carcinoma, NOS	Head of pancreas	Head of pancreas	14	18	10	42	MUT
a041936f-13f2-4695-a82c-2ace07f4771a	C3L-02897	CPTAC-3	Infiltrating duct carcinoma, NOS	Head of pancreas	Head of pancreas	0	0	0	0	WT
94f90e9a-ecfe-4682-8d19-2ac88b31a5b9	C3N-01334	CPTAC-3	Glioblastoma	Occipital lobe	Occipital lobe	4	6	3	13	WT
1256a2fe-44c4-4019-a5bc-d188e3c76079	C3L-00800	CPTAC-3	Renal cell carcinoma, NOS	Kidney, NOS	Kidney, NOS	1	3	2	6	WT
b288852f-66f5-4949-bc13-883e634313fc	C3N-02592	CPTAC-3	Infiltrating duct carcinoma, NOS	Head of pancreas	Head of pancreas	0	0	0	0	WT
b3e9d84f-f513-47d5-b3dd-c940ecb19e16	C3N-03015	CPTAC-3	Squamous cell carcinoma, NOS	Floor of mouth, NOS	Floor of mouth, NOS	12	10	8	30	WT
5119c0a8-d0ef-4ec2-b58c-0ff9e0c8f1db	C3L-00994	CPTAC-3	Squamous cell carcinoma, NOS	Tongue, NOS	Tongue, NOS	0	0	0	0	WT
400e94ed-2c26-4ef3-a232-a45781a1bf9f	C3N-02944	CPTAC-3	Infiltrating duct carcinoma, NOS	Tail of pancreas	Pancreas, NOS	0	0	0	0	WT
097d76e4-0811-4ac5-85b8-4e3704e8d6c2	C3L-03748	CPTAC-3	Glioblastoma	Frontal lobe	Frontal lobe	2	4	3	9	WT
46fd5848-ddb3-4cbf-97ce-c94d72910679	C3L-01124	CPTAC-3	Infiltrating duct carcinoma, NOS	Head of pancreas	Head of pancreas	0	0	0	0	WT
bdd09566-f2ba-4771-82eb-9c30563dc669	C3L-00449	CPTAC-3	Endometrioid adenocarcinoma, NOS	Corpus uteri	Endometrium	3	3	3	9	WT
94badce5-890f-468a-a689-7596a1acbd7d	C3N-03619	CPTAC-3	Squamous cell carcinoma, NOS	Tongue, NOS	Tongue, NOS	19	12	14	45	MUT
9352d2fd-ae75-4b27-95f5-96f66fda7958	C3L-02041	CPTAC-3	Glioblastoma	Temporal lobe	Temporal lobe	2	19	14	35	WT
91f09875-d14f-4fc5-8187-91a29ad32450	C3N-02714	CPTAC-3	Squamous cell carcinoma, NOS	Tongue, NOS	Tongue, NOS	4	7	4	15	WT
a231aaba-b584-42c4-96a9-f010bd1b3c66	11LU013	CPTAC-3	Adenocarcinoma, NOS	Upper lobe, lung	Lung, NOS	1	22	13	36	WT
2806de44-6c61-4375-a632-4874b5172269	C3L-02964	CPTAC-3	Squamous cell carcinoma, NOS	Lower lobe, lung	Lower lobe, lung	0	1	1	2	WT
5ee53fa7-8ebd-4ad8-9adc-affdd8b76bbb	C3N-03840	CPTAC-3	Infiltrating duct carcinoma, NOS	Body of pancreas	Body of pancreas	0	0	0	0	WT
e8df42d8-58bc-4c43-b18b-5b23f5e61508	C3N-03086	CPTAC-3	Infiltrating duct carcinoma, NOS	Body of pancreas	Body of pancreas	2	1	2	5	WT
0e6fc7ff-95b9-4b68-8bbb-799609f16e8d	C3N-03012	CPTAC-3	Squamous cell carcinoma, NOS	Larynx, NOS	Larynx, NOS	13	26	11	50	MUT
a60cf9e4-f150-4a9a-a9b7-4083431e4bb2	C3L-02951	CPTAC-3	Squamous cell carcinoma, NOS	Lower lobe, lung	Lower lobe, lung	0	1	1	2	WT
785aebb1-a760-4167-9076-53024e317d04	C3L-03961	CPTAC-3	Squamous cell carcinoma, NOS	Upper lobe, lung	Upper lobe, lung	0	0	0	0	WT
785aebb1-a760-4167-9076-53024e317d04	C3L-03961	CPTAC-3	Squamous cell carcinoma, NOS	Upper lobe, lung	Upper lobe, lung	13	13	11	37	WT
6f235976-c04a-4a40-be28-8ed9dab93365	C3N-04283	CPTAC-3	Infiltrating duct carcinoma, NOS	Pancreas, NOS	Head of pancreas	7	4	8	19	WT
fcc91258-97c7-4695-839f-face092deba5	C3N-02925	CPTAC-3	Squamous cell carcinoma, NOS	Tongue, NOS	Tongue, NOS	0	0	0	0	WT
d9b2cedb-cd03-4464-b423-cab6a753213d	C3N-03490	CPTAC-3	Squamous cell carcinoma, NOS	Base of tongue, NOS	Base of tongue, NOS	19	26	17	62	MUT
c5e1950a-e724-4d42-bd0d-fb474921e04e	C3N-00834	CPTAC-3	Renal cell carcinoma, NOS	Kidney, NOS	Kidney, NOS	5	5	8	18	WT
3689f296-6429-4042-b9c0-339b58d1eb0d	C3N-01337	CPTAC-3	Squamous cell carcinoma, NOS	Larynx, NOS	Larynx, NOS	13	11	9	33	WT
d5c17945-5255-4055-9d35-1d2a01535932	C3N-00848	CPTAC-3	Endometrioid adenocarcinoma, NOS	Corpus uteri	Corpus uteri	2	2	2	6	WT
7708ac98-2c65-4a68-8646-6a46bd65fa6c	C3N-01945	CPTAC-3	Squamous cell carcinoma, NOS	Larynx, NOS	Larynx, NOS	0	2	3	5	WT
82cb0e8b-584d-422f-a00d-81dc5892c406	C3N-02770	CPTAC-3	Glioblastoma	Frontal lobe	Brain, NOS	5	2	3	10	WT
91c8eda3-ad8f-4a80-9f35-f6552f6452c0	C3L-03392	CPTAC-3	Glioblastoma	Parietal lobe	Brain, NOS	0	0	0	0	WT
9b84c1a2-d24d-4085-b597-eff3d2203756	C3N-01857	CPTAC-3	Glioblastoma	Temporal lobe	Temporal lobe	7	11	1	19	WT
fd0cd324-0557-4946-8ea9-55ad2032a31b	11LU016	CPTAC-3	Adenocarcinoma, NOS	Lung, NOS	Lung, NOS	9	7	5	21	WT
aa62b9ec-062b-41c9-abb4-c7217f259c06	C3L-00910	CPTAC-3	Renal cell carcinoma, NOS	Kidney, NOS	Kidney, NOS	1	4	3	8	WT
192571db-fc43-46e9-9f25-d2db46aadba6	C3N-03441	CPTAC-3	Squamous cell carcinoma, NOS	Upper lobe, lung	Upper lobe, lung	0	1	1	2	WT
a59a90d9-f1b0-49dd-9c97-bcaa6ba55d44	C3N-02695	CPTAC-3	Squamous cell carcinoma, NOS	Floor of mouth, NOS	Floor of mouth, NOS	6	5	4	15	WT
5dbbee0d-9829-4930-9e44-f21f06ea4849	C3L-00603	CPTAC-3	Squamous cell carcinoma, NOS	Upper lobe, lung	Upper lobe, lung	9	14	9	32	WT
f1aadf48-b132-48fd-9106-4a01670114e0	C3N-02288	CPTAC-3	Squamous cell carcinoma, NOS	Lower lobe, lung	Lower lobe, lung	7	20	14	41	WT
dc0c495f-9f70-4931-8652-77a260f7b052	C3L-00136	CPTAC-3	Endometrioid adenocarcinoma, NOS	Corpus uteri	Corpus uteri	4	4	1	9	WT
77817c88-77e1-4ff0-a24e-21ca2942ba3a	C3N-00315	CPTAC-3	Renal cell carcinoma, NOS	Kidney, NOS	Kidney, NOS	0	0	0	0	WT
3302fb9a-3122-449d-b718-74769aee97af	C3L-00081	CPTAC-3	Squamous cell carcinoma, NOS	Lower lobe, lung	Lower lobe, lung	13	25	10	48	MUT
6b4f086e-4ef9-4f30-874e-8a155b2e3bab	C3N-04276	CPTAC-3	Squamous cell carcinoma, NOS	Larynx, NOS	Larynx, NOS	11	22	12	45	MUT
ef730c6c-0231-4c58-b633-c327451cda42	C3N-01338	CPTAC-3	Squamous cell carcinoma, NOS	Larynx, NOS	Larynx, NOS	11	13	10	34	WT
dbc7d02b-6c63-4961-a8c2-8a8b811d8d7d	C3L-04473	CPTAC-3	Infiltrating duct carcinoma, NOS	Pancreas, NOS	Pancreas, NOS	0	0	4	4	WT
9cf7c4e3-7257-4dbd-81c0-c5419f80104f	C3L-01037	CPTAC-3	Infiltrating duct carcinoma, NOS	Head of pancreas	Head of pancreas	0	1	2	3	WT
a9093c1c-e832-4c99-a607-d167927c6c2b	C3N-02727	CPTAC-3	Squamous cell carcinoma, NOS	Larynx, NOS	Larynx, NOS	0	1	2	3	WT
e8b0327e-7721-4310-9382-1c57c62c8b73	C3L-01302	CPTAC-3	Renal cell carcinoma, NOS	Kidney, NOS	Kidney, NOS	3	2	1	6	WT
ef491908-1f1a-4428-9441-8dcd6e1b95b3	C3L-03356	CPTAC-3	Infiltrating duct carcinoma, NOS	Head of pancreas	Head of pancreas	0	0	1	1	WT
eb103149-1de8-42e3-8ee9-68f74f31de41	C3L-00949	CPTAC-3	Endometrioid adenocarcinoma, NOS	Corpus uteri	Corpus uteri	0	0	1	1	WT
d79d4830-d55e-4efe-bf00-9543461c7af4	C3L-00415	CPTAC-3	Squamous cell carcinoma, NOS	Lower lobe, lung	Lower lobe, lung	0	1	1	2	WT
3cbb1a43-04e0-42de-9e40-0aff8356f38e	C3L-00918	CPTAC-3	Endometrioid adenocarcinoma, NOS	Corpus uteri	Corpus uteri	0	1	1	2	WT
3a420b74-ac84-470e-99f1-811cbc37ac5e	C3N-01648	CPTAC-3	Renal cell carcinoma, NOS	Kidney, NOS	Kidney, NOS	0	1	0	1	WT
2219ac15-3505-4a31-bf22-72f17c670f3e	C3N-00177	CPTAC-3	Renal cell carcinoma, NOS	Kidney, NOS	Kidney, NOS	0	1	1	2	WT
2219ac15-3505-4a31-bf22-72f17c670f3e	C3N-00177	CPTAC-3	Renal cell carcinoma, NOS	Kidney, NOS	Kidney, NOS	0	1	1	2	WT
2219ac15-3505-4a31-bf22-72f17c670f3e	C3N-00177	CPTAC-3	Renal cell carcinoma, NOS	Kidney, NOS	Kidney, NOS	0	1	3	4	WT
3892e1d7-a1a3-40d6-bce6-1785cfa599d1	C3L-01925	CPTAC-3	Endometrioid adenocarcinoma, NOS	Corpus uteri	Corpus uteri	6	20	10	36	WT
71d68d14-e1ec-4d01-9a9a-2f2a2f8e4297	C3L-02610	CPTAC-3	Infiltrating duct carcinoma, NOS	Head of pancreas	Head of pancreas	0	1	0	1	WT
ac20b854-0a63-4ec1-abb6-d5874f15842f	C3N-00559	CPTAC-3	Adenocarcinoma, NOS	Lung, NOS	Lung, NOS	6	13	7	26	WT
d0a4a77b-3676-490b-9058-22509098cb27	C3L-00017	CPTAC-3	Infiltrating duct carcinoma, NOS	Head of pancreas	Head of pancreas	7	6	7	20	WT
7646aff6-ee01-4e5f-b08c-71404b817cd7	C3L-01275	CPTAC-3	Endometrioid adenocarcinoma, NOS	Corpus uteri	Corpus uteri	1	2	0	3	WT
cd6ed695-bd67-4edb-8100-0d4207beb862	C3N-02587	CPTAC-3	Adenocarcinoma, NOS	Lower lobe, lung	Lower lobe, lung	1	2	0	3	WT
15f6cafe-10fd-4505-8f88-383f9474c493	C3N-03070	CPTAC-3	Glioblastoma	Temporal lobe	Brain, NOS	6	15	9	30	WT
f59ce549-5cea-4f2f-8662-aa9060247f80	C3N-01756	CPTAC-3	Squamous cell carcinoma, NOS	Larynx, NOS	Larynx, NOS	10	13	10	33	WT
4116957b-9204-4f4c-89ab-404024995258	C3N-00221	CPTAC-3	Squamous cell carcinoma, NOS	Middle lobe, lung	Middle lobe, lung	10	13	11	34	WT
715c5c66-2948-4eaa-9071-cd2150a7f6f8	C3L-04791	CPTAC-3	Squamous cell carcinoma, NOS	Larynx, NOS	Larynx, NOS	9	14	13	36	WT
bbe755dc-7740-43c5-96c1-45a845119008	C3L-00781	CPTAC-3	Endometrioid adenocarcinoma, NOS	Corpus uteri	Corpus uteri	1	1	2	4	WT
6fb8c7ef-9be0-4cd9-a08e-2439c7864801	C3N-02423	CPTAC-3	Adenocarcinoma, NOS	Upper lobe, lung	Upper lobe, lung	10	8	6	24	WT
e59a7d58-adf4-4d05-8a7f-c3013285b568	C3N-01369	CPTAC-3	Glioblastoma	Temporal lobe	Temporal lobe	0	0	0	0	WT
ceae0345-0b5a-475f-8133-5fffcb81f3d0	C3N-00320	CPTAC-3	Renal cell carcinoma, NOS	Kidney, NOS	Kidney, NOS	4	3	4	11	WT
ceae0345-0b5a-475f-8133-5fffcb81f3d0	C3N-00320	CPTAC-3	Renal cell carcinoma, NOS	Kidney, NOS	Kidney, NOS	1	4	2	7	WT
ceae0345-0b5a-475f-8133-5fffcb81f3d0	C3N-00320	CPTAC-3	Renal cell carcinoma, NOS	Kidney, NOS	Kidney, NOS	6	4	4	14	WT
ceae0345-0b5a-475f-8133-5fffcb81f3d0	C3N-00320	CPTAC-3	Renal cell carcinoma, NOS	Kidney, NOS	Kidney, NOS	4	1	1	6	WT
32b8c7c3-0a0d-4d93-b765-dedeb74b537d	C3N-00335	CPTAC-3	Endometrioid adenocarcinoma, NOS	Corpus uteri	Corpus uteri	1	2	2	5	WT
98bed41e-96ac-434b-90ad-cc7223998602	C3N-00545	CPTAC-3	Adenocarcinoma, NOS	Upper lobe, lung	Upper lobe, lung	0	0	0	0	WT
98bed41e-96ac-434b-90ad-cc7223998602	C3N-00545	CPTAC-3	Adenocarcinoma, NOS	Upper lobe, lung	Upper lobe, lung	0	0	0	0	WT
d3c4d18f-aab6-401d-a27a-8a92dd9a4660	C3N-02283	CPTAC-3	Squamous cell carcinoma, NOS	Upper lobe, lung	Upper lobe, lung	16	27	10	53	MUT
6b0f4d36-78bb-4afc-a440-8c193bd4e8ce	C3L-03390	CPTAC-3	Glioblastoma	Brain, NOS	Brain, NOS	0	2	1	3	WT
0d4450ac-b44f-4b9b-a41e-c2ed8ba3e3b2	C3L-01606	CPTAC-3	Squamous cell carcinoma, NOS	Upper lobe, lung	Upper lobe, lung	14	5	14	33	WT
8353437c-ec0a-4fca-b619-74e6c4e5b375	C3L-02549	CPTAC-3	Adenocarcinoma, NOS	Lower lobe, lung	Lower lobe, lung	1	1	1	3	WT
09023877-f316-4848-8b99-219d943d4a2f	C3N-02572	CPTAC-3	Adenocarcinoma, NOS	Lower lobe, lung	Lower lobe, lung	8	20	8	36	WT
530b32cc-06f7-4a32-bc01-086f9447f9b0	C3N-02435	CPTAC-3	Squamous cell carcinoma, NOS	Lower lobe, lung	Lower lobe, lung	14	10	10	34	WT
239a5fbb-0145-46f6-8ec3-2a96a04011dd	C3N-00494	CPTAC-3	Renal cell carcinoma, NOS	Kidney, NOS	Kidney, NOS	1	12	4	17	WT
239a5fbb-0145-46f6-8ec3-2a96a04011dd	C3N-00494	CPTAC-3	Renal cell carcinoma, NOS	Kidney, NOS	Kidney, NOS	1	14	5	20	WT
239a5fbb-0145-46f6-8ec3-2a96a04011dd	C3N-00494	CPTAC-3	Renal cell carcinoma, NOS	Kidney, NOS	Kidney, NOS	1	3	3	7	WT
669caded-109b-422e-9c91-2de87edfd052	C3N-00198	CPTAC-3	Infiltrating duct carcinoma, NOS	Body of pancreas	Body of pancreas	0	0	1	1	WT
1f04dddd-e6be-4bd9-b269-6425e648af18	C3N-00579	CPTAC-3	Adenocarcinoma, NOS	Lung, NOS	Lung, NOS	4	6	6	16	WT
f5407aed-7150-41dd-82f0-f28975ee028a	C3N-00328	CPTAC-3	Endometrioid adenocarcinoma, NOS	Corpus uteri	Corpus uteri	2	6	5	13	WT
5cb7b327-5f17-44a8-aed3-989a1a99e780	C3N-00149	CPTAC-3	Renal cell carcinoma, NOS	Kidney, NOS	Kidney, NOS	3	5	5	13	WT
5cb7b327-5f17-44a8-aed3-989a1a99e780	C3N-00149	CPTAC-3	Renal cell carcinoma, NOS	Kidney, NOS	Kidney, NOS	5	8	3	16	WT
5cb7b327-5f17-44a8-aed3-989a1a99e780	C3N-00149	CPTAC-3	Renal cell carcinoma, NOS	Kidney, NOS	Kidney, NOS	9	8	4	21	WT
0625c920-3378-4eee-b53f-650e4192d29b	C3N-00148	CPTAC-3	Renal cell carcinoma, NOS	Kidney, NOS	Kidney, NOS	2	3	5	10	WT
0625c920-3378-4eee-b53f-650e4192d29b	C3N-00148	CPTAC-3	Renal cell carcinoma, NOS	Kidney, NOS	Kidney, NOS	3	0	3	6	WT
0625c920-3378-4eee-b53f-650e4192d29b	C3N-00148	CPTAC-3	Renal cell carcinoma, NOS	Kidney, NOS	Kidney, NOS	1	2	2	5	WT
0625c920-3378-4eee-b53f-650e4192d29b	C3N-00148	CPTAC-3	Renal cell carcinoma, NOS	Kidney, NOS	Kidney, NOS	2	2	2	6	WT
f674a0fe-66bc-4b0f-a12c-e025655f8a64	C3N-01214	CPTAC-3	Renal cell carcinoma, NOS	Kidney, NOS	Kidney, NOS	1	0	1	2	WT
f674a0fe-66bc-4b0f-a12c-e025655f8a64	C3N-01214	CPTAC-3	Renal cell carcinoma, NOS	Kidney, NOS	Kidney, NOS	0	0	0	0	WT
2f77e19c-fd2d-465b-b9b7-5373542b62ae	C3L-00279	CPTAC-3	Adenocarcinoma, NOS	Upper lobe, lung	Upper lobe, lung	0	0	0	0	WT
61ca5e2a-1809-4970-a50f-07698816ef85	C3N-02000	CPTAC-3	Adenocarcinoma, NOS	Lower lobe, lung	Lower lobe, lung	5	12	10	27	WT
d4f90900-3b81-4015-8e11-4b4525345063	C3L-00080	CPTAC-3	Adenocarcinoma, NOS	Lower lobe, lung	Lower lobe, lung	15	24	17	56	MUT
bc8f9b37-2f05-4508-830f-9356b99313dd	C3L-00905	CPTAC-3	Endometrioid adenocarcinoma, NOS	Corpus uteri	Corpus uteri	10	17	9	36	WT
0f929c39-9a77-43f7-bbfb-145348a2fe90	C3N-00737	CPTAC-3	Adenocarcinoma, NOS	Upper lobe, lung	Upper lobe, lung	7	8	15	30	WT
5690ba19-ef88-4bce-b275-27f715cc44d4	C3L-01861	CPTAC-3	Renal cell carcinoma, NOS	Kidney, NOS	Kidney, NOS	3	3	4	10	WT
5690ba19-ef88-4bce-b275-27f715cc44d4	C3L-01861	CPTAC-3	Renal cell carcinoma, NOS	Kidney, NOS	Kidney, NOS	3	2	4	9	WT
5690ba19-ef88-4bce-b275-27f715cc44d4	C3L-01861	CPTAC-3	Renal cell carcinoma, NOS	Kidney, NOS	Kidney, NOS	3	1	4	8	WT
176ac1b2-7111-4950-a7bc-1edc3254854f	C3L-00913	CPTAC-3	Adenocarcinoma, NOS	Lung, NOS	Upper lobe, lung	6	7	6	19	WT
e905fc64-be21-47b8-928e-2e1d14c19438	C3N-03841	CPTAC-3	Squamous cell carcinoma, NOS	Head, face or neck, NOS	Head, face or neck, NOS	10	14	17	41	WT
f3315152-5d90-42db-80c9-6814eced11e4	C3L-00601	CPTAC-3	Endometrioid adenocarcinoma, NOS	Corpus uteri	Corpus uteri	3	1	1	5	WT
5718a50d-332c-4882-8736-2ca8989946dd	C3L-02984	CPTAC-3	Glioblastoma	Frontal lobe	Frontal lobe	0	4	2	6	WT
eac6ceca-d905-4a4d-ae89-ea533370aea8	C3N-01012	CPTAC-3	Infiltrating duct carcinoma, NOS	Head of pancreas	Head of pancreas	0	0	0	0	WT
a25d1047-ac0f-40db-b6aa-c6f219eb48da	C3L-01632	CPTAC-3	Adenocarcinoma, NOS	Upper lobe, lung	Upper lobe, lung	0	3	0	3	WT
baf87a40-f648-4491-b84f-53284a654d76	C3N-01416	CPTAC-3	Adenocarcinoma, NOS	Lung, NOS	Lung, NOS	11	7	5	23	WT
92f9a812-668e-49e2-915a-4751401ace57	C3N-03008	CPTAC-3	Squamous cell carcinoma, NOS	Floor of mouth, NOS	Floor of mouth, NOS	5	10	5	20	WT
28d777f2-f4c8-4853-bd28-1bba94f2bfa6	C3N-03458	CPTAC-3	Squamous cell carcinoma, NOS	Floor of mouth, NOS	Floor of mouth, NOS	4	7	8	19	WT
ec5802af-a27e-42b2-afe5-c6378d78c997	C3N-01192	CPTAC-3	Glioblastoma	Frontal lobe	Frontal lobe	3	7	0	10	WT
5d990ed9-53e4-49c5-aeea-ae2ef30128ec	C3N-01194	CPTAC-3	Squamous cell carcinoma, NOS	Lower lobe, lung	Lower lobe, lung	0	1	0	1	WT
bbf0c378-fb77-4768-be2b-da741ded8cab	C3N-01025	CPTAC-3	Squamous cell carcinoma, NOS	Lung, NOS	Lung, NOS	21	14	11	46	MUT
a11e9ea9-8036-4145-91c0-61f833dc5db4	C3L-00927	CPTAC-3	Squamous cell carcinoma, NOS	Lower lobe, lung	Lower lobe, lung	13	20	9	42	MUT
2bdac74b-c588-4697-8d91-705456d205fe	C3N-00217	CPTAC-3	Adenocarcinoma, NOS	Upper lobe, lung	Upper lobe, lung	6	11	9	26	WT
67c1aa6e-0bc7-40e2-9742-8f73be3ed450	C3L-00422	CPTAC-3	Adenocarcinoma, NOS	Lower lobe, lung	Lower lobe, lung	6	6	3	15	WT
1d9e5581-e821-4b6e-966e-bfc24301452f	C3N-01212	CPTAC-3	Endometrioid adenocarcinoma, NOS	Corpus uteri	Corpus uteri	0	0	1	1	WT
1189e5ba-02b2-4c0c-8195-0244cffaae70	C3N-03006	CPTAC-3	Infiltrating duct carcinoma, NOS	Head of pancreas	Head of pancreas	0	0	1	1	WT
0a1cacd2-aa13-4357-af06-cc91757b2a28	C3N-00836	CPTAC-3	Endometrioid adenocarcinoma, NOS	Corpus uteri	Corpus uteri	0	0	0	0	WT
86877ca3-33ae-45f2-99a9-7ca5c238c2d4	C3N-02729	CPTAC-3	Adenocarcinoma, NOS	Upper lobe, lung	Upper lobe, lung	16	18	8	42	MUT
7e18715d-3d61-431b-94f5-4d20bbaa4fa1	C3N-00313	CPTAC-3	Renal cell carcinoma, NOS	Kidney, NOS	Kidney, NOS	0	0	0	0	WT
ba8852b9-17a7-4df1-9765-68e58fa74004	C3N-03670	CPTAC-3	Infiltrating duct carcinoma, NOS	Head of pancreas	Head of pancreas	1	1	1	3	WT
e002d33a-86c4-4e19-acde-d542096f5fdb	C3L-01328	CPTAC-3	Infiltrating duct carcinoma, NOS	Head of pancreas	Head of pancreas	5	5	2	12	WT
ad5ce87b-dd1f-418e-9540-c79505417ece	C3N-00498	CPTAC-3	Squamous cell carcinoma, NOS	Floor of mouth, NOS	Overlapping lesion of lip, oral cavity and pharynx	8	12	15	35	WT
90656d95-f719-478f-9538-3d1388e09a61	C3N-01715	CPTAC-3	Infiltrating duct carcinoma, NOS	Head of pancreas	Head of pancreas	3	4	6	13	WT
90656d95-f719-478f-9538-3d1388e09a61	C3N-01715	CPTAC-3	Infiltrating duct carcinoma, NOS	Head of pancreas	Head of pancreas	0	0	1	1	WT
59ee99cb-b820-4ae2-9306-105205f1bcb8	C3L-01330	CPTAC-3	Adenocarcinoma, NOS	Upper lobe, lung	Upper lobe, lung	11	10	5	26	WT
28a38be6-215d-42b6-bab1-495e0df755b7	C3L-01689	CPTAC-3	Infiltrating duct carcinoma, NOS	Head of pancreas	Head of pancreas	0	2	5	7	WT
84ccbb07-5434-47e2-ba17-57d64331b8e2	C3L-00095	CPTAC-3	Adenocarcinoma, NOS	Upper lobe, lung	Upper lobe, lung	0	0	1	1	WT
911b53d3-2a6c-490e-b1ea-c2990b9ad26a	C3L-01307	CPTAC-3	Endometrioid adenocarcinoma, NOS	Corpus uteri	Corpus uteri	2	3	4	9	WT
be3bdde4-f6cf-4f33-b142-53f75151e8a1	C3N-02003	CPTAC-3	Adenocarcinoma, NOS	Lower lobe, lung	Lower lobe, lung	6	4	5	15	WT
922ba915-5f64-49fe-95a6-e37afdeb06bd	C3L-01256	CPTAC-3	Endometrioid adenocarcinoma, NOS	Endometrium	Endometrium	0	1	1	2	WT
48fc4c94-cdc4-467b-b4e9-3646c7f01b4f	C3L-03123	CPTAC-3	Infiltrating duct carcinoma, NOS	Head of pancreas	Head of pancreas	0	0	0	0	WT
83cb7840-8d02-408d-a7c2-b446f991cfa3	C3L-01288	CPTAC-3	Renal cell carcinoma, NOS	Kidney, NOS	Kidney, NOS	0	0	1	1	WT
86f0f35a-5de0-4c7d-bd63-56141d40f09d	C3N-02181	CPTAC-3	Glioblastoma	Temporal lobe	Brain, NOS	5	3	7	15	WT
074c8f3c-b4aa-4c10-ba83-2a874f88c478	C3L-00771	CPTAC-3	Endometrioid adenocarcinoma, NOS	Endometrium	Endometrium	1	2	1	4	WT
1309999e-853f-4f99-84a2-1095e674f5ae	C3L-03632	CPTAC-3	Infiltrating duct carcinoma, NOS	Head of pancreas	Pancreas, NOS	0	1	1	2	WT
4c055580-81e1-48e6-bb81-f607b393b053	C3N-02183	CPTAC-3	Glioblastoma	Temporal lobe	Brain, NOS	0	1	0	1	WT
56c78eec-df69-4f00-b7d2-69fc996c484a	C3L-00780	CPTAC-3	Endometrioid adenocarcinoma, NOS	Corpus uteri	Corpus uteri	0	0	1	1	WT
55b8785a-3771-459e-bc48-170cec9cd105	C3N-01180	CPTAC-3	Renal cell carcinoma, NOS	Kidney, NOS	Kidney, NOS	1	0	1	2	WT
e51dd5ca-c12d-4608-9e6e-73b658b106d6	C3N-02155	CPTAC-3	Adenocarcinoma, NOS	Lung, NOS	Lung, NOS	10	18	15	43	MUT
42c00ea2-17e5-4f68-af9f-8c1f1bebed25	C3L-02955	CPTAC-3	Glioblastoma	Temporal lobe	Temporal lobe	0	1	1	2	WT
45669b98-2d82-41e1-9c1d-0de3f98cebe1	C3L-00277	CPTAC-3	Infiltrating duct carcinoma, NOS	Tail of pancreas	Tail of pancreas	6	7	8	21	WT
0ca627b8-1b3f-4bf3-9626-1129fbe0b59d	C3L-00938	CPTAC-3	Endometrioid adenocarcinoma, NOS	Corpus uteri	Corpus uteri	0	0	1	1	WT
63e31d69-8193-483e-b87d-7b89614e0248	C3L-02899	CPTAC-3	Infiltrating duct carcinoma, NOS	Head of pancreas	Head of pancreas	0	0	0	0	WT
c61779ae-cd1e-47c4-8d2b-a2a1e5d8f8af	C3N-00339	CPTAC-3	Endometrioid adenocarcinoma, NOS	Corpus uteri	Corpus uteri	6	6	7	19	WT
c162cd70-4f27-4361-94f5-882259f41522	C3N-03051	CPTAC-3	Squamous cell carcinoma, NOS	Upper lobe, lung	Upper lobe, lung	11	19	18	48	MUT
9ed4e3ba-0dcd-4436-bf21-14d68087fac4	C3N-00822	CPTAC-3	Squamous cell carcinoma, NOS	Larynx, NOS	Larynx, NOS	23	14	12	49	MUT
3fe419a9-e0a7-49b5-bdf5-caa2a06aa82b	C3N-00314	CPTAC-3	Renal cell carcinoma, NOS	Kidney, NOS	Kidney, NOS	0	0	0	0	WT
3fe419a9-e0a7-49b5-bdf5-caa2a06aa82b	C3N-00314	CPTAC-3	Renal cell carcinoma, NOS	Kidney, NOS	Kidney, NOS	1	2	0	3	WT
3fe419a9-e0a7-49b5-bdf5-caa2a06aa82b	C3N-00314	CPTAC-3	Renal cell carcinoma, NOS	Kidney, NOS	Kidney, NOS	1	1	0	2	WT
3fe419a9-e0a7-49b5-bdf5-caa2a06aa82b	C3N-00314	CPTAC-3	Renal cell carcinoma, NOS	Kidney, NOS	Kidney, NOS	0	0	0	0	WT
5657645b-d839-4035-8e69-2a9c78232cdf	C3N-01524	CPTAC-3	Renal cell carcinoma, NOS	Kidney, NOS	Kidney, NOS	1	2	2	5	WT
5657645b-d839-4035-8e69-2a9c78232cdf	C3N-01524	CPTAC-3	Renal cell carcinoma, NOS	Kidney, NOS	Kidney, NOS	1	2	2	5	WT
5657645b-d839-4035-8e69-2a9c78232cdf	C3N-01524	CPTAC-3	Renal cell carcinoma, NOS	Kidney, NOS	Kidney, NOS	1	2	3	6	WT
f7d27f30-33bc-4261-9192-9e6c31416859	C3L-00790	CPTAC-3	Renal cell carcinoma, NOS	Kidney, NOS	Kidney, NOS	0	0	0	0	WT
a8f815ad-c476-4f80-ab06-aec2a3131865	C3N-02087	CPTAC-3	Adenocarcinoma, NOS	Lung, NOS	Lung, NOS	0	0	0	0	WT
7120a122-bc2f-4c2e-bbf5-b1059b898d28	C3N-04277	CPTAC-3	Squamous cell carcinoma, NOS	Larynx, NOS	Larynx, NOS	9	11	8	28	WT
262b9dfc-3d6e-4e7d-9469-b9bae4f82393	C3N-00577	CPTAC-3	Renal cell carcinoma, NOS	Kidney, NOS	Kidney, NOS	0	0	0	0	WT
262b9dfc-3d6e-4e7d-9469-b9bae4f82393	C3N-00577	CPTAC-3	Renal cell carcinoma, NOS	Kidney, NOS	Kidney, NOS	1	0	0	1	WT
262b9dfc-3d6e-4e7d-9469-b9bae4f82393	C3N-00577	CPTAC-3	Renal cell carcinoma, NOS	Kidney, NOS	Kidney, NOS	3	13	4	20	WT
262b9dfc-3d6e-4e7d-9469-b9bae4f82393	C3N-00577	CPTAC-3	Renal cell carcinoma, NOS	Kidney, NOS	Kidney, NOS	0	0	0	0	WT
9619589a-2dd4-4678-bf42-5e79f6bebd77	C3L-00088	CPTAC-3	Renal cell carcinoma, NOS	Kidney, NOS	Kidney, NOS	1	2	4	7	WT
ed385672-539d-4736-a289-07fbfe75928d	C3N-02585	CPTAC-3	Infiltrating duct carcinoma, NOS	Body of pancreas	Pancreas, NOS	3	7	3	13	WT
4e43ac55-304c-45f8-96e7-d9eb4394cd42	C3L-00947	CPTAC-3	Endometrioid adenocarcinoma, NOS	Endometrium	Endometrium	1	1	1	3	WT
f5304568-14d3-4085-a5c2-401e8ab7c880	C3N-03211	CPTAC-3	Infiltrating duct carcinoma, NOS	Head of pancreas	Head of pancreas	1	1	2	4	WT
ba2fcbfb-6497-4f8a-90fd-5440269c8dc7	C3N-04162	CPTAC-3	Squamous cell carcinoma, NOS	Upper lobe, lung	Upper lobe, lung	10	20	23	53	MUT
e68a13a3-ada2-4d79-af4e-cb08aad22c3a	C3N-03785	CPTAC-3	Squamous cell carcinoma, NOS	Tongue, NOS	Tongue, NOS	16	16	13	45	MUT
217bbeb4-6b93-47d9-808f-14fd17e9b3b4	C3L-00965	CPTAC-3	Squamous cell carcinoma, NOS	Upper lobe, lung	Upper lobe, lung	13	12	5	30	WT
070f4283-176a-492e-b418-ebf292cd37d6	C3L-00893	CPTAC-3	Adenocarcinoma, NOS	Lower lobe, lung	Lower lobe, lung	2	3	3	8	WT
da4a0eed-b755-49b8-96ae-31d3d396862c	C3L-00583	CPTAC-3	Renal cell carcinoma, NOS	Kidney, NOS	Kidney, NOS	4	7	1	12	WT
da4a0eed-b755-49b8-96ae-31d3d396862c	C3L-00583	CPTAC-3	Renal cell carcinoma, NOS	Kidney, NOS	Kidney, NOS	3	1	0	4	WT
da4a0eed-b755-49b8-96ae-31d3d396862c	C3L-00583	CPTAC-3	Renal cell carcinoma, NOS	Kidney, NOS	Kidney, NOS	0	7	1	8	WT
8e57d0f0-c8f5-4aec-acd4-5c00a0b67c66	C3L-00510	CPTAC-3	Adenocarcinoma, NOS	Lower lobe, lung	Lower lobe, lung	9	9	3	21	WT
ac8e2fc8-bc1d-4f27-ab22-8aad40059bbf	C3L-01247	CPTAC-3	Endometrioid adenocarcinoma, NOS	Corpus uteri	Corpus uteri	0	0	0	0	WT
8d1b6812-9c39-4e83-b6d4-8091f9ff6018	C3N-01846	CPTAC-3	Squamous cell carcinoma, NOS	Middle lobe, lung	Middle lobe, lung	11	15	12	38	WT
cad8f812-c1cd-4ad8-97cf-4aef0cda8b69	C3N-03884	CPTAC-3	Infiltrating duct carcinoma, NOS	Head of pancreas	Head of pancreas	4	8	4	16	WT
cc553c22-31a5-4b14-9d25-a38eea2ae88c	C3L-01031	CPTAC-3	Infiltrating duct carcinoma, NOS	Pancreas, NOS	Pancreas, NOS	7	6	2	15	WT
bb32a75f-8129-4549-9635-9dc67e610a80	C3N-01413	CPTAC-3	Adenocarcinoma, NOS	Upper lobe, lung	Upper lobe, lung	2	10	15	27	WT
c9486a50-8d6f-4871-b4c4-692e0da5803e	C3N-00572	CPTAC-3	Adenocarcinoma, NOS	Lower lobe, lung	Lower lobe, lung	8	9	8	25	WT
8c419fff-89f2-4ad1-aede-7c2602614ed5	C3L-02170	CPTAC-3	Squamous cell carcinoma, NOS	Lower lobe, lung	Lower lobe, lung	0	0	1	1	WT
fcb92ce9-d9f4-423b-bf9e-02bcd5be561e	C3L-02465	CPTAC-3	Glioblastoma	Frontal lobe	Frontal lobe	4	6	8	18	WT
fa3bda9a-329f-4422-9c13-10c38f546862	C3N-01714	CPTAC-3	Infiltrating duct carcinoma, NOS	Head of pancreas	Head of pancreas	0	1	2	3	WT
fa3bda9a-329f-4422-9c13-10c38f546862	C3N-01714	CPTAC-3	Infiltrating duct carcinoma, NOS	Head of pancreas	Head of pancreas	0	0	0	0	WT
a7b5ecd7-d16b-4c41-87d7-881c3d53d185	C3N-00390	CPTAC-3	Renal cell carcinoma, NOS	Kidney, NOS	Kidney, NOS	3	2	2	7	WT
a7b5ecd7-d16b-4c41-87d7-881c3d53d185	C3N-00390	CPTAC-3	Renal cell carcinoma, NOS	Kidney, NOS	Kidney, NOS	2	1	0	3	WT
a7b5ecd7-d16b-4c41-87d7-881c3d53d185	C3N-00390	CPTAC-3	Renal cell carcinoma, NOS	Kidney, NOS	Kidney, NOS	1	5	2	8	WT
a7b5ecd7-d16b-4c41-87d7-881c3d53d185	C3N-00390	CPTAC-3	Renal cell carcinoma, NOS	Kidney, NOS	Kidney, NOS	1	4	3	8	WT
5735655b-b57a-4a27-8fbe-4e4a24150b1c	C3L-02708	CPTAC-3	Glioblastoma	Parietal lobe	Parietal lobe	7	10	11	28	WT
763e0702-8379-4b5e-95d1-a84f412c51e7	C3L-00908	CPTAC-3	Renal cell carcinoma, NOS	Kidney, NOS	Kidney, NOS	1	1	1	3	WT
763e0702-8379-4b5e-95d1-a84f412c51e7	C3L-00908	CPTAC-3	Renal cell carcinoma, NOS	Kidney, NOS	Kidney, NOS	4	3	3	10	WT
723bc859-7672-4990-8166-46d093547cca	C3N-01488	CPTAC-3	Adenocarcinoma, NOS	Lung, NOS	Lung, NOS	4	3	4	11	WT
020db2d3-bb73-46c7-89ea-4648e0d3f2cb	C3L-03378	CPTAC-3	Squamous cell carcinoma, NOS	Floor of mouth, NOS	Overlapping lesion of lip, oral cavity and pharynx	8	10	5	23	WT
36ae1bce-49a9-4818-8529-94ae62a1b0c2	C3N-01808	CPTAC-3	Renal cell carcinoma, NOS	Kidney, NOS	Kidney, NOS	3	3	3	9	WT
42f5bee3-8217-4d9e-ad2b-42ba0ffeceae	C3N-03226	CPTAC-3	Squamous cell carcinoma, NOS	Tongue, NOS	Tongue, NOS	0	0	0	0	WT
55b590d7-fecf-422a-bc3f-51e118daf7a9	C3L-01036	CPTAC-3	Infiltrating duct carcinoma, NOS	Head of pancreas	Head of pancreas	0	0	0	0	WT
13310f38-a002-437e-8de2-332b0b10d0c0	C3L-00001	CPTAC-3	Adenocarcinoma, NOS	Upper lobe, lung	Upper lobe, lung	14	10	14	38	WT
533e8ab7-099b-458d-bd82-ccaa066b5f82	C3L-02707	CPTAC-3	Glioblastoma	Temporal lobe	Temporal lobe	0	8	1	9	WT
2169c52a-6977-4313-99c2-8c434d2cc986	C3N-00829	CPTAC-3	Squamous cell carcinoma, NOS	Floor of mouth, NOS	Tongue, NOS	15	21	19	55	MUT
3010fb59-a89c-483f-8d67-b2cbbff7fc03	C3N-01339	CPTAC-3	Squamous cell carcinoma, NOS	Larynx, NOS	Larynx, NOS	19	13	9	41	WT
c6e1b9d8-09c8-4e05-ba87-ca985db813e3	C3N-00211	CPTAC-3	Squamous cell carcinoma, NOS	Middle lobe, lung	Lung, NOS	11	6	5	22	WT
31828179-fd00-4918-96b7-01b7c894e22d	C3N-01649	CPTAC-3	Renal cell carcinoma, NOS	Kidney, NOS	Kidney, NOS	4	5	6	15	WT
805792e9-858e-4e9e-84cf-3578f7470889	C3N-02190	CPTAC-3	Glioblastoma	Occipital lobe	Occipital lobe	3	3	0	6	WT
c97152dc-91b5-4250-a35f-e98a9c4df909	C3L-02665	CPTAC-3	Squamous cell carcinoma, NOS	Middle lobe, lung	Middle lobe, lung	15	24	22	61	MUT
40311512-c531-402f-900a-222e4572296e	C3N-00194	CPTAC-3	Renal cell carcinoma, NOS	Kidney, NOS	Kidney, NOS	2	2	5	9	WT
40311512-c531-402f-900a-222e4572296e	C3N-00194	CPTAC-3	Renal cell carcinoma, NOS	Kidney, NOS	Kidney, NOS	2	5	4	11	WT
40311512-c531-402f-900a-222e4572296e	C3N-00194	CPTAC-3	Renal cell carcinoma, NOS	Kidney, NOS	Kidney, NOS	0	0	0	0	WT
cfa1bc06-94a6-44ce-b52a-1e4aa3db48be	C3L-00604	CPTAC-3	Adenocarcinoma, NOS	Upper lobe, lung	Upper lobe, lung	10	10	7	27	WT
609a220b-498e-4f7e-b30e-224755de1090	C3N-04127	CPTAC-3	Squamous cell carcinoma, NOS	Lower lobe, lung	Lower lobe, lung	0	0	0	0	WT
f28fc405-1fac-4ee0-b398-e0ddf7b4e639	C3L-00445	CPTAC-3	Squamous cell carcinoma, NOS	Middle lobe, lung	Middle lobe, lung	22	17	5	44	MUT
f79b2d7a-4ad1-46ec-98f0-8ae788fec63d	C3N-01520	CPTAC-3	Endometrioid adenocarcinoma, NOS	Corpus uteri	Corpus uteri	0	0	1	1	WT
24ccb786-b8f2-4dfd-a065-a928f240d79e	C3L-01971	CPTAC-3	Infiltrating duct carcinoma, NOS	Head of pancreas	Head of pancreas	8	7	5	20	WT
45100883-6dcf-4cc4-9dc5-ac18358df6d8	C3N-03182	CPTAC-3	Glioblastoma	Brain, NOS	Brain, NOS	16	8	5	29	WT
1e7c8c8e-4c3c-429b-b34e-34677f07d1a4	C3N-01017	CPTAC-3	Squamous cell carcinoma, NOS	Lung, NOS	Lung, NOS	14	10	12	36	WT
3a7449d1-7761-4c8e-afc0-9968b1f33305	C3L-00263	CPTAC-3	Adenocarcinoma, NOS	Lower lobe, lung	Lower lobe, lung	0	1	0	1	WT
1e887511-098d-4cd6-818e-aa1087118d7c	C3N-01892	CPTAC-3	Squamous cell carcinoma, NOS	Upper lobe, lung	Upper lobe, lung	1	10	8	19	WT
1afc3a78-4e91-485c-93e1-43f17738f530	C3L-00418	CPTAC-3	Renal cell carcinoma, NOS	Kidney, NOS	Kidney, NOS	2	2	1	5	WT
1afc3a78-4e91-485c-93e1-43f17738f530	C3L-00418	CPTAC-3	Renal cell carcinoma, NOS	Kidney, NOS	Kidney, NOS	1	1	1	3	WT
1afc3a78-4e91-485c-93e1-43f17738f530	C3L-00418	CPTAC-3	Renal cell carcinoma, NOS	Kidney, NOS	Kidney, NOS	1	1	1	3	WT
2dad8ca6-2a98-479a-8637-83451765c2e9	C3N-01346	CPTAC-3	Endometrioid adenocarcinoma, NOS	Endometrium	Endometrium	11	7	6	24	WT
42d7ca19-4b67-4fec-bd38-deacf72f9173	C3L-01053	CPTAC-3	Infiltrating duct carcinoma, NOS	Head of pancreas	Head of pancreas	0	1	0	1	WT
95ab4d14-342d-45d7-96c1-cdd37165b761	C3N-00552	CPTAC-3	Adenocarcinoma, NOS	Lung, NOS	Lung, NOS	3	1	1	5	WT
64ca2d06-da4e-462e-bb0b-4fe1033e07fe	C3L-01054	CPTAC-3	Infiltrating duct carcinoma, NOS	Head of pancreas	Head of pancreas	0	0	0	0	WT
325984b4-c283-4b06-aeb8-8f1c76b44dc3	C3L-01598	CPTAC-3	Infiltrating duct carcinoma, NOS	Pancreas, NOS	Pancreas, NOS	0	0	0	0	WT
41078a19-092c-4930-a3f4-eca47256622e	C3L-02508	CPTAC-3	Adenocarcinoma, NOS	Upper lobe, lung	Upper lobe, lung	0	1	1	2	WT
fba6ddb5-f291-409c-9389-82e4637d62c0	C3L-00416	CPTAC-3	Renal cell carcinoma, NOS	Kidney, NOS	Kidney, NOS	2	5	3	10	WT
ac8ce1f4-d475-4da0-89cb-30067c2a37d6	C3N-03877	CPTAC-3	Squamous cell carcinoma, NOS	Lower lobe, lung	Lower lobe, lung	14	13	4	31	WT
b13abb7a-7188-4e06-8b8b-381dfd63e03c	C3L-01281	CPTAC-3	Renal cell carcinoma, NOS	Kidney, NOS	Kidney, NOS	1	2	2	5	WT
29293995-2b78-4920-a1c5-b8202f399ba3	C3N-04155	CPTAC-3	Squamous cell carcinoma, NOS	Middle lobe, lung	Middle lobe, lung	18	24	13	55	MUT
f5ff2ca2-8cf5-4dc0-8528-2ace720f457b	C3N-02002	CPTAC-3	Adenocarcinoma, NOS	Upper lobe, lung	Upper lobe, lung	17	9	13	39	WT
8fa9bcdc-aedc-491e-b1e9-727a18ca7e28	C3N-00203	CPTAC-3	Adenocarcinoma, NOS	Lower lobe, lung	Lung, NOS	6	21	9	36	WT
5bbdafef-dde1-45c5-a2c9-433ce7b246a8	C3N-03426	CPTAC-3	Infiltrating duct carcinoma, NOS	Head of pancreas	Head of pancreas	6	11	5	22	WT
d73b1616-f3eb-462e-bf33-345872fee45b	C3L-02358	CPTAC-3	Squamous cell carcinoma, NOS	Lower lobe, lung	Lower lobe, lung	12	16	6	34	WT
c4879830-e0fe-4862-92f2-bae29f58fa47	C3N-00175	CPTAC-3	Adenocarcinoma, NOS	Lung, NOS	Lung, NOS	5	15	14	34	WT
887df04b-32fa-4f96-abe2-3fb9128ae51f	C3L-00932	CPTAC-3	Endometrioid adenocarcinoma, NOS	Corpus uteri	Corpus uteri	1	2	1	4	WT
b4f1321b-865f-4f3e-a0ea-7678e1dc08ff	C3N-00959	CPTAC-3	Adenocarcinoma, NOS	Lower lobe, lung	Lower lobe, lung	0	0	0	0	WT
ba4f0ba9-f184-458e-81ba-9c4b1c521336	C3L-02504	CPTAC-3	Glioblastoma	Occipital lobe	Occipital lobe	4	3	6	13	WT
465c6020-db87-4c81-a52c-1b23a78d5adc	C3L-00625	CPTAC-3	Infiltrating duct carcinoma, NOS	Head of pancreas	Head of pancreas	0	0	0	0	WT
a7af3cf6-9271-42f4-ace6-6ffbd2b065a8	C3N-03039	CPTAC-3	Infiltrating duct carcinoma, NOS	Pancreas, NOS	Head of pancreas	12	12	10	34	WT
0d81506b-7823-4ef2-8c94-d8fa624a51a1	C3N-00317	CPTAC-3	Renal cell carcinoma, NOS	Kidney, NOS	Kidney, NOS	4	6	2	12	WT
0d81506b-7823-4ef2-8c94-d8fa624a51a1	C3N-00317	CPTAC-3	Renal cell carcinoma, NOS	Kidney, NOS	Kidney, NOS	4	5	3	12	WT
126507c3-c0d7-41fb-9093-7deed5baf431	C3N-01518	CPTAC-3	Glioblastoma	Temporal lobe	Temporal lobe	3	1	3	7	WT
d4cf7bc6-5c0e-432f-9db7-659c3a2f40b5	C3N-02433	CPTAC-3	Adenocarcinoma, NOS	Upper lobe, lung	Upper lobe, lung	6	14	8	28	WT
2b1894fb-b168-42ca-942f-a5def0bb8309	C3L-00563	CPTAC-3	Endometrioid adenocarcinoma, NOS	Corpus uteri	Endometrium	1	1	2	4	WT
b7eed034-4280-40fc-ae0a-d5349ae260bb	C3N-01758	CPTAC-3	Squamous cell carcinoma, NOS	Floor of mouth, NOS	Floor of mouth, NOS	10	5	2	17	WT
85b39e71-9ebf-40f6-be6b-82d1f5250f21	C3L-01890	CPTAC-3	Adenocarcinoma, NOS	Upper lobe, lung	Upper lobe, lung	2	4	2	8	WT
32647966-e243-4cbf-ad05-6041071853c4	C3L-02968	CPTAC-3	Squamous cell carcinoma, NOS	Upper lobe, lung	Upper lobe, lung	11	10	5	26	WT
872dc350-1ca9-4910-a76e-e244d9636f46	C3L-00610	CPTAC-3	Renal cell carcinoma, NOS	Kidney, NOS	Kidney, NOS	5	2	2	9	WT
ddaab412-1171-4704-8960-85d85835e219	C3L-00361	CPTAC-3	Endometrioid adenocarcinoma, NOS	Endometrium	Endometrium	1	2	1	4	WT
39f5218a-5a5c-452a-916a-d840fa9757d8	C3N-03027	CPTAC-3	Squamous cell carcinoma, NOS	Overlapping lesion of lip, oral cavity and pharynx	Floor of mouth, NOS	3	6	6	15	WT
56e57d72-3b6b-4b70-bbd2-eb4b96e10ba4	C3N-03486	CPTAC-3	Squamous cell carcinoma, NOS	Upper lobe, lung	Upper lobe, lung	6	17	9	32	WT
010ddf79-3e32-42d3-a17c-82c64a19325d	C3N-01340	CPTAC-3	Squamous cell carcinoma, NOS	Larynx, NOS	Larynx, NOS	0	0	0	0	WT
471de2ac-b30a-473a-bb14-bc21a15d71aa	C3N-02788	CPTAC-3	Glioblastoma	Temporal lobe	Temporal lobe	3	5	5	13	WT
471de2ac-b30a-473a-bb14-bc21a15d71aa	C3N-02788	CPTAC-3	Glioblastoma	Temporal lobe	Temporal lobe	6	6	4	16	WT
1ee67b45-5469-45e1-9dc0-8f68aa8d7cff	C3N-02785	CPTAC-3	Glioblastoma	Brain, NOS	Brain, NOS	7	4	2	13	WT
5705efcc-b48f-435c-8a28-9e0d407ecadd	C3L-00137	CPTAC-3	Endometrioid adenocarcinoma, NOS	Corpus uteri	Corpus uteri	1	0	2	3	WT
6d268ea7-eea0-4984-9e78-1b959f7e9a2a	C3N-00180	CPTAC-3	Adenocarcinoma, NOS	Lung, NOS	Lung, NOS	13	10	11	34	WT
0345c668-0597-49a9-80b6-17cc9cc9cae7	C3L-04084	CPTAC-3	Glioblastoma	Parietal lobe	Parietal lobe	2	6	2	10	WT
221170d3-5b24-46ea-b9a7-38e0991b29a7	C3L-00812	CPTAC-3	Renal cell carcinoma, NOS	Kidney, NOS	Kidney, NOS	1	2	2	5	WT
af10dacb-24e8-4f8c-9210-d67b6a8a09b1	C3N-02694	CPTAC-3	Squamous cell carcinoma, NOS	Tongue, NOS	Tongue, NOS	0	0	1	1	WT
211bc56d-ce9d-43ab-add5-850b13c35f50	C3L-00362	CPTAC-3	Endometrioid adenocarcinoma, NOS	Corpus uteri	Corpus uteri	3	11	3	17	WT
f4cb32e3-e748-41b1-962d-5fdc7732d094	C3N-00324	CPTAC-3	Endometrioid adenocarcinoma, NOS	Corpus uteri	Corpus uteri	1	0	1	2	WT
e6dd953b-28db-43a8-a4f1-9bf260082107	C3N-00293	CPTAC-3	Adenocarcinoma, NOS	Upper lobe, lung	Upper lobe, lung	0	0	0	0	WT
8ac75c82-eb1a-4e9b-bbe9-131a78a9f540	C3N-01016	CPTAC-3	Adenocarcinoma, NOS	Lung, NOS	Lung, NOS	12	19	13	44	MUT
d71f4505-9d64-4481-b9ae-f86d961a1b27	C3N-01947	CPTAC-3	Squamous cell carcinoma, NOS	Floor of mouth, NOS	Floor of mouth, NOS	6	8	11	25	WT
21d09db9-f853-48d3-b132-d07c122cf06c	C3N-02145	CPTAC-3	Adenocarcinoma, NOS	Lung, NOS	Lung, NOS	14	12	8	34	WT
1c2653e9-8ba9-40da-a0f6-f5f06508d26a	C3N-02375	CPTAC-3	Squamous cell carcinoma, NOS	Upper lobe, lung	Upper lobe, lung	11	27	10	48	MUT
affe193e-8e8a-42e2-aa14-67b115a25493	C3N-03009	CPTAC-3	Squamous cell carcinoma, NOS	Floor of mouth, NOS	Floor of mouth, NOS	8	17	12	37	WT
ec39dfe2-ef68-40b1-9fdf-f51febb000f2	C3N-02434	CPTAC-3	Squamous cell carcinoma, NOS	Upper lobe, lung	Upper lobe, lung	19	22	14	55	MUT
66a96642-003e-4c56-9a48-adc3ea90292d	C3L-00448	CPTAC-3	Renal cell carcinoma, NOS	Kidney, NOS	Kidney, NOS	1	1	2	4	WT
37d2352d-e15e-4eb7-b3dc-c7c3801d5433	C3N-01816	CPTAC-3	Glioblastoma	Temporal lobe	Temporal lobe	9	4	4	17	WT
f948cb15-6d54-4fb6-a5f0-9e99e632182e	C3N-01381	CPTAC-3	Infiltrating duct carcinoma, NOS	Head of pancreas	Head of pancreas	0	0	0	0	WT
a1da2f64-5a24-4e6b-abc1-e70aae23082c	C3N-01366	CPTAC-3	Glioblastoma	Frontal lobe	Frontal lobe	2	4	1	7	WT
be0f4ef1-7ce9-48aa-931c-6c8cf99c4687	C3N-04119	CPTAC-3	Infiltrating duct carcinoma, NOS	Tail of pancreas	Tail of pancreas	9	6	6	21	WT
31934600-36d6-40eb-88bf-31daa639d039	C3L-00098	CPTAC-3	Endometrioid adenocarcinoma, NOS	Corpus uteri	Corpus uteri	12	19	7	38	WT
d42636dd-728c-45a4-b953-db165a30c761	C3L-00104	CPTAC-3	Glioblastoma	Frontal lobe	Frontal lobe	2	3	3	8	WT
38f93ca8-4971-4932-b592-0a17eaece2ad	C3L-02115	CPTAC-3	Infiltrating duct carcinoma, NOS	Head of pancreas	Head of pancreas	1	2	1	4	WT
1b43d423-a9ae-46b4-8888-40e30c8bc17b	C3N-01815	CPTAC-3	Glioblastoma	Brain, NOS	Brain, NOS	2	4	5	11	WT
a4dcabb2-3414-41e7-87f2-a7926ed625d8	C3N-03093	CPTAC-3	Squamous cell carcinoma, NOS	Lung, NOS	Lower lobe, lung	0	1	0	1	WT
93ed8440-c99e-472b-a99f-0b2d78553c38	C3N-03473	CPTAC-3	Glioblastoma	Brain, NOS	Brain, NOS	5	3	4	12	WT
d890c1b1-c228-42ac-94e8-00cf5a7d7776	C3N-04278	CPTAC-3	Squamous cell carcinoma, NOS	Larynx, NOS	Larynx, NOS	17	26	27	70	MUT
275b8372-f1bb-4291-8778-506d4b93c55c	C3L-00097	CPTAC-3	Renal cell carcinoma, NOS	Kidney, NOS	Kidney, NOS	0	2	1	3	WT
ef69bf08-bc64-4f86-9604-17c77bb4b27e	C3N-03889	CPTAC-3	Squamous cell carcinoma, NOS	Gum, NOS	Gum, NOS	0	3	4	7	WT
746b10e2-5824-45e5-b85d-fdecffef3e1a	C3N-03028	CPTAC-3	Squamous cell carcinoma, NOS	Floor of mouth, NOS	Floor of mouth, NOS	10	18	13	41	WT
b1114673-0f13-4265-98d8-21c5714d91a4	C3L-00360	CPTAC-3	Renal cell carcinoma, NOS	Kidney, NOS	Kidney, NOS	0	1	2	3	WT
aba224a6-8ab2-4720-bc7a-efe0b3a863e1	C3N-00709	CPTAC-3	Infiltrating duct carcinoma, NOS	Pancreas, NOS	Head of pancreas	14	15	7	36	WT
9bc58e66-fb76-46c1-8c4a-1bd059ff3990	C3L-00963	CPTAC-3	Endometrioid adenocarcinoma, NOS	Corpus uteri	Corpus uteri	3	12	9	24	WT
12126fde-c904-4b3b-81b4-083824d7a0d4	C3N-02589	CPTAC-3	Infiltrating duct carcinoma, NOS	Head of pancreas	Head of pancreas	7	13	10	30	WT
5b767817-54ae-459f-b1cf-837e09025e99	C3N-00743	CPTAC-3	Endometrioid adenocarcinoma, NOS	Corpus uteri	Corpus uteri	1	0	3	4	WT
5a88652c-cc2f-44c8-9e61-e89d46222743	C3N-00312	CPTAC-3	Renal cell carcinoma, NOS	Kidney, NOS	Kidney, NOS	4	2	3	9	WT
5a88652c-cc2f-44c8-9e61-e89d46222743	C3N-00312	CPTAC-3	Renal cell carcinoma, NOS	Kidney, NOS	Kidney, NOS	4	2	3	9	WT
5a88652c-cc2f-44c8-9e61-e89d46222743	C3N-00312	CPTAC-3	Renal cell carcinoma, NOS	Kidney, NOS	Kidney, NOS	3	1	3	7	WT
5a88652c-cc2f-44c8-9e61-e89d46222743	C3N-00312	CPTAC-3	Renal cell carcinoma, NOS	Kidney, NOS	Kidney, NOS	2	2	4	8	WT
8cce8ac6-b14f-4ead-a0c9-d8a56c3dcf90	C3N-01410	CPTAC-3	Adenocarcinoma, NOS	Lung, NOS	Lung, NOS	11	15	15	41	WT
8767d970-812a-4828-aaa1-0b9ff956dffc	C3L-02650	CPTAC-3	Squamous cell carcinoma, NOS	Lung, NOS	Lung, NOS	0	2	2	4	WT
d55de89b-c5bd-4901-9de9-fecaae0f9cfd	C3N-00497	CPTAC-3	Squamous cell carcinoma, NOS	Middle lobe, lung	Middle lobe, lung	0	1	0	1	WT
06a5212b-f025-4d72-b10f-9b0b91274f72	C3N-03013	CPTAC-3	Squamous cell carcinoma, NOS	Head, face or neck, NOS	Tongue, NOS	0	0	0	0	WT
579139e1-e8f9-4260-baf1-dbe7435c8aff	C3N-00738	CPTAC-3	Adenocarcinoma, NOS	Upper lobe, lung	Upper lobe, lung	0	0	0	0	WT
45ded902-e7b6-4eeb-9e24-f1a179f14a85	C3N-03439	CPTAC-3	Infiltrating duct carcinoma, NOS	Head of pancreas	Head of pancreas	0	0	2	2	WT
40162a61-4d8f-4d94-adc1-8ece27b37eeb	C3L-04025	CPTAC-3	Squamous cell carcinoma, NOS	Cheek mucosa	Cheek mucosa	0	1	0	1	WT
a49c8868-66dd-404d-94c5-2fe4e59fbab5	C3L-02613	CPTAC-3	Infiltrating duct carcinoma, NOS	Head of pancreas	Head of pancreas	14	20	18	52	MUT
ad9a7ce1-9f9e-4092-8eae-493297289022	C3L-00791	CPTAC-3	Renal cell carcinoma, NOS	Kidney, NOS	Kidney, NOS	2	2	3	7	WT
690378f3-e38a-4b25-8489-05a3b4bd40b6	C3N-01175	CPTAC-3	Renal cell carcinoma, NOS	Kidney, NOS	Kidney, NOS	1	0	1	2	WT
3d4e2776-4e38-42bf-b3b7-5c15b5a9a201	C3N-01388	CPTAC-3	Infiltrating duct carcinoma, NOS	Head of pancreas	Head of pancreas	11	10	10	31	WT
3d4e2776-4e38-42bf-b3b7-5c15b5a9a201	C3N-01388	CPTAC-3	Infiltrating duct carcinoma, NOS	Head of pancreas	Head of pancreas	0	1	1	2	WT
457bf0f5-b411-401b-8dac-2ad1283f469e	C3N-01219	CPTAC-3	Endometrioid adenocarcinoma, NOS	Corpus uteri	Corpus uteri	3	3	2	8	WT
1f370a2d-7fbd-4fa5-8bb8-bdaa94c1ba9f	C3N-04280	CPTAC-3	Squamous cell carcinoma, NOS	Larynx, NOS	Larynx, NOS	4	7	6	17	WT
3a58efbf-2708-4f13-87ab-253d7d67ef52	C3N-01814	CPTAC-3	Glioblastoma	Brain, NOS	Brain, NOS	6	2	4	12	WT
5a2a4f11-e9bb-4291-9089-24b5e77d285b	C3L-04844	CPTAC-3	Squamous cell carcinoma, NOS	Oropharynx, NOS	Tonsil, NOS	14	11	9	34	WT
93160009-fa46-4577-af65-4836fda64144	C3L-01138	CPTAC-3	Squamous cell carcinoma, NOS	Larynx, NOS	Larynx, NOS	5	16	12	33	WT
8d20890e-d4eb-40d1-8122-3cb26e302894	C3N-02425	CPTAC-3	Squamous cell carcinoma, NOS	Upper lobe, lung	Upper lobe, lung	14	13	7	34	WT
7dccdaf9-f427-49e8-93fe-0a5dcf375db8	C3N-00880	CPTAC-3	Endometrioid adenocarcinoma, NOS	Endometrium	Endometrium	1	1	2	4	WT
d53bb16c-51b6-4ed0-a1aa-bc88a7894e2c	C3L-03965	CPTAC-3	Squamous cell carcinoma, NOS	Lung, NOS	Lung, NOS	20	29	31	80	MUT
6e8374c8-7868-4eb0-9408-c99665cb3f5c	C3L-01882	CPTAC-3	Renal cell carcinoma, NOS	Kidney, NOS	Kidney, NOS	2	4	2	8	WT
dc371c9c-9ea3-4d19-969e-34b9c7b3ada2	C3L-01000	CPTAC-3	Squamous cell carcinoma, NOS	Upper lobe, lung	Upper lobe, lung	11	11	6	28	WT
ecf94643-4d27-4a4c-a19d-4f7aadf75957	C3N-03851	CPTAC-3	Squamous cell carcinoma, NOS	Upper lobe, lung	Upper lobe, lung	10	19	8	37	WT
4b29f9c4-3e7b-470d-be52-44af8733f056	C3L-03727	CPTAC-3	Glioblastoma	Parietal lobe	Parietal lobe	4	7	4	15	WT
dd0b8083-0403-4334-9f3e-04c8cd9ab108	C3L-00599	CPTAC-3	Infiltrating duct carcinoma, NOS	Head of pancreas	Pancreas, NOS	0	0	2	2	WT
e8d31ee4-804b-4557-a70c-9e6df8e25606	C3L-00083	CPTAC-3	Adenocarcinoma, NOS	Upper lobe, lung	Upper lobe, lung	0	0	1	1	WT
bc3c604c-c599-4749-b809-6e602a73e247	C3N-03875	CPTAC-3	Squamous cell carcinoma, NOS	Upper lobe, lung	Upper lobe, lung	16	17	14	47	MUT
fdd6c700-c04d-4857-a522-8f83f67f5f95	C3N-00297	CPTAC-3	Squamous cell carcinoma, NOS	Larynx, NOS	Larynx, NOS	11	13	11	35	WT
4a40e29b-aaa0-4de4-949e-e4a5d6295bed	C3L-00589	CPTAC-3	Infiltrating duct carcinoma, NOS	Head of pancreas	Head of pancreas	0	0	2	2	WT
1632bbd5-d5ba-42e4-aee4-c8637991a892	C3L-01051	CPTAC-3	Infiltrating duct carcinoma, NOS	Head of pancreas	Head of pancreas	0	1	1	2	WT
0a94d173-c451-4367-9e54-968bd0e0dc0b	C3N-00560	CPTAC-3	Adenocarcinoma, NOS	Lung, NOS	Lung, NOS	24	24	23	71	MUT
f8a5b06c-653d-4a39-a3cd-72ad2784ebd7	C3L-03395	CPTAC-3	Infiltrating duct carcinoma, NOS	Tail of pancreas	Tail of pancreas	0	0	0	0	WT
fa75026c-662b-422d-bde0-de3155671dc0	C3N-01948	CPTAC-3	Squamous cell carcinoma, NOS	Head, face or neck, NOS	Tongue, NOS	0	0	0	0	WT
0a1dea80-841d-4142-87e4-d698ba3c6693	C3N-03888	CPTAC-3	Squamous cell carcinoma, NOS	Larynx, NOS	Larynx, NOS	17	19	11	47	MUT
1cc16118-4102-4d74-af7d-a5ec14940ee2	C3N-00734	CPTAC-3	Endometrioid adenocarcinoma, NOS	Endometrium	Endometrium	2	2	2	6	WT
f8614e58-809d-4496-a54e-8f1a1303c202	C3L-02646	CPTAC-3	Squamous cell carcinoma, NOS	Lower lobe, lung	Lower lobe, lung	5	13	10	28	WT
669a57c7-0ecd-4b39-8a2e-a98a830bebed	C3N-03849	CPTAC-3	Squamous cell carcinoma, NOS	Larynx, NOS	Larynx, NOS	7	11	14	32	WT
f223ac50-c620-46b6-a194-381e40e429a2	C3L-00598	CPTAC-3	Infiltrating duct carcinoma, NOS	Head of pancreas	Head of pancreas	4	4	9	17	WT
fa2f2edc-18b6-4379-8b63-d389f1c82df2	C3N-03186	CPTAC-3	Glioblastoma	Brain, NOS	Brain, NOS	0	3	1	4	WT
983d95f3-1e50-4bf6-beeb-8b9ddd65181d	C3N-00337	CPTAC-3	Endometrioid adenocarcinoma, NOS	Corpus uteri	Corpus uteri	2	3	5	10	WT
a8f79795-cea1-46c0-bc33-a9544e92418b	C3N-02289	CPTAC-3	Squamous cell carcinoma, NOS	Upper lobe, lung	Upper lobe, lung	0	0	0	0	WT
acb1fce1-0f75-48b4-98bd-4fe2a93d0cf0	C3N-00513	CPTAC-3	Infiltrating duct carcinoma, NOS	Head of pancreas	Head of pancreas	0	0	0	0	WT
acb1fce1-0f75-48b4-98bd-4fe2a93d0cf0	C3N-00513	CPTAC-3	Infiltrating duct carcinoma, NOS	Head of pancreas	Head of pancreas	0	1	1	2	WT
1663baf4-aed4-4ea9-893a-6517a67c4819	C3N-01071	CPTAC-3	Adenocarcinoma, NOS	Lower lobe, lung	Lower lobe, lung	4	8	17	29	WT
d289ebd5-fb50-4b59-8463-163ed1f011a0	C3N-01620	CPTAC-3	Squamous cell carcinoma, NOS	Larynx, NOS	Larynx, NOS	7	8	3	18	WT
6acf365b-19ce-4c97-92dd-865540a47e67	C3L-02642	CPTAC-3	Glioblastoma	Frontal lobe	Frontal lobe	9	6	2	17	WT
81c1e904-8a47-462c-bd2c-f2ecbb6c1b19	C3L-01637	CPTAC-3	Infiltrating duct carcinoma, NOS	Body of pancreas	Body of pancreas	0	1	0	1	WT
8b0ed6bd-7eea-4a99-b901-a0a8a858d97a	C3L-01887	CPTAC-3	Glioblastoma	Temporal lobe	Brain, NOS	2	9	3	14	WT
b69c9d3a-4691-4073-be53-c1bc43248fdd	C3L-00011	CPTAC-3	Renal cell carcinoma, NOS	Kidney, NOS	Kidney, NOS	9	4	3	16	WT
5023cef4-3bba-44ef-ae7e-8ac30bd19412	C3L-04849	CPTAC-3	Squamous cell carcinoma, NOS	Head, face or neck, NOS	Floor of mouth, NOS	10	9	6	25	WT
629dc6f4-9e1c-4265-9fd6-838ca8222792	C3N-01176	CPTAC-3	Renal cell carcinoma, NOS	Kidney, NOS	Kidney, NOS	3	3	4	10	WT
a9b6aaac-fd52-4bb4-a2fd-384ff34d276d	C3N-01517	CPTAC-3	Glioblastoma	Frontal lobe	Frontal lobe	4	17	3	24	WT
929e18d5-41fa-4ee2-957f-2812e4501b93	C3L-00079	CPTAC-3	Renal cell carcinoma, NOS	Kidney, NOS	Kidney, NOS	1	6	7	14	WT
595dbf48-2238-41fc-9c78-d1b483560b01	C3N-03424	CPTAC-3	Squamous cell carcinoma, NOS	Lower lobe, lung	Lower lobe, lung	2	4	4	10	WT
a51b3b43-833f-429b-b376-2f5f27f5da23	C3N-02295	CPTAC-3	Infiltrating duct carcinoma, NOS	Head of pancreas	Head of pancreas	0	0	0	0	WT
6eacd8a4-483d-4935-95c0-873464493949	C3L-02118	CPTAC-3	Infiltrating duct carcinoma, NOS	Head of pancreas	Head of pancreas	0	3	2	5	WT
e8bc3792-92f6-4924-8047-9f805afb4b04	C3L-00814	CPTAC-3	Renal cell carcinoma, NOS	Kidney, NOS	Kidney, NOS	1	8	3	12	WT
1a53c571-af1d-4c79-be44-180cc79e0d4f	C3N-01515	CPTAC-3	Glioblastoma	Frontal lobe	Frontal lobe	2	2	3	7	WT
30d5de9e-822e-4794-9a3e-cf1bccf1dab7	C3N-02333	CPTAC-3	Squamous cell carcinoma, NOS	Larynx, NOS	Larynx, NOS	0	1	0	1	WT
d52a195d-7d63-4eb6-81c2-3c473ba57979	C3L-00096	CPTAC-3	Renal cell carcinoma, NOS	Kidney, NOS	Kidney, NOS	7	7	4	18	WT
df44d149-bfc1-4659-8a4e-f663855ab7b1	C3N-03011	CPTAC-3	Squamous cell carcinoma, NOS	Larynx, NOS	Larynx, NOS	10	6	6	22	WT
32b7854e-de74-42d6-a4ce-f4b304956ee9	C3N-03092	CPTAC-3	Squamous cell carcinoma, NOS	Lung, NOS	Upper lobe, lung	13	16	10	39	WT
bd69e879-9ee0-415d-90ef-ccddd9feaf92	C3L-00006	CPTAC-3	Endometrioid adenocarcinoma, NOS	Endometrium	Endometrium	0	0	0	0	WT
3735f87f-f855-4eb5-861a-afdfd4ca9f4a	C3L-01249	CPTAC-3	Endometrioid adenocarcinoma, NOS	Corpus uteri	Corpus uteri	1	2	1	4	WT
cc67e6be-8b13-4ccd-ab7b-3d8deb71b4dd	C3L-02617	CPTAC-3	Squamous cell carcinoma, NOS	Larynx, NOS	Larynx, NOS	20	13	10	43	MUT
217a5718-a04e-4225-b362-98d2825b1617	C3N-00517	CPTAC-3	Infiltrating duct carcinoma, NOS	Head of pancreas	Head of pancreas	1	1	1	3	WT
60b3a4c8-377e-48b3-ba60-efb0654bb868	C3L-04013	CPTAC-3	Squamous cell carcinoma, NOS	Lung, NOS	Lung, NOS	11	17	11	39	WT
0c38f553-6892-4f67-b306-40503b8842b5	C3L-00365	CPTAC-3	Glioblastoma	Parietal lobe	Brain, NOS	1	3	4	8	WT
03edce05-f623-43f0-a0b9-2df4443452d5	C3N-02730	CPTAC-3	Squamous cell carcinoma, NOS	Tongue, NOS	Tongue, NOS	1	0	1	2	WT
58024352-41ea-400e-82d6-592f1d7677a6	C3N-02783	CPTAC-3	Glioblastoma	Brain, NOS	Brain, NOS	2	4	1	7	WT
14a063c2-41c6-4fc0-b334-22b4a0c4c1d5	C3N-00871	CPTAC-3	Squamous cell carcinoma, NOS	Floor of mouth, NOS	Overlapping lesion of lip, oral cavity and pharynx	17	17	12	46	MUT
c6c75c5d-b3c9-4918-8dc2-02849933cd3c	C3N-01220	CPTAC-3	Renal cell carcinoma, NOS	Kidney, NOS	Kidney, NOS	7	7	8	22	WT
c6c75c5d-b3c9-4918-8dc2-02849933cd3c	C3N-01220	CPTAC-3	Renal cell carcinoma, NOS	Kidney, NOS	Kidney, NOS	9	10	10	29	WT
c6c75c5d-b3c9-4918-8dc2-02849933cd3c	C3N-01220	CPTAC-3	Renal cell carcinoma, NOS	Kidney, NOS	Kidney, NOS	7	7	9	23	WT
6bfa952d-f08c-425d-b372-01260e016637	C3L-01049	CPTAC-3	Glioblastoma	Frontal lobe	Brain, NOS	7	5	2	14	WT
e1d68cfb-04e7-43cb-b8c5-b523cf917636	C3N-00857	CPTAC-3	Squamous cell carcinoma, NOS	Larynx, NOS	Larynx, NOS	8	19	7	34	WT
7bee0fd7-7834-4a47-81aa-5595f01c9598	C3L-00946	CPTAC-3	Endometrioid adenocarcinoma, NOS	Endometrium	Endometrium	1	2	2	5	WT
d84f3320-60b0-4362-b5ae-7b1b120979a2	C3N-01020	CPTAC-3	Squamous cell carcinoma, NOS	Lung, NOS	Lung, NOS	8	9	10	27	WT
2e0d5e8b-b18a-49ec-8ac2-9be0c74946d9	C3N-01643	CPTAC-3	Squamous cell carcinoma, NOS	Larynx, NOS	Larynx, NOS	0	0	1	1	WT
e1f35725-da71-42cf-b05e-fac2296d4d6a	C3N-00199	CPTAC-3	Adenocarcinoma, NOS	Upper lobe, lung	Upper lobe, lung	5	15	16	36	WT
a5fa1602-d98b-4953-b549-902ec3f4cdcb	C3L-01052	CPTAC-3	Infiltrating duct carcinoma, NOS	Head of pancreas	Head of pancreas	0	1	0	1	WT
641cf5d2-7281-4b8c-94ec-489b5710cd0c	C3N-02494	CPTAC-3	Squamous cell carcinoma, NOS	Middle lobe, lung	Middle lobe, lung	19	15	16	50	MUT
ded38a97-6598-436a-a061-f779297e5e0d	C3N-02252	CPTAC-3	Squamous cell carcinoma, NOS	Lung, NOS	Upper lobe, lung	8	15	13	36	WT
c43ac461-9f03-44bc-be7d-3d867eb708a0	C3N-03933	CPTAC-3	Squamous cell carcinoma, NOS	Floor of mouth, NOS	Floor of mouth, NOS	1	1	3	5	WT
08b1070c-1562-4465-9c0c-670274d70f74	C3N-03665	CPTAC-3	Infiltrating duct carcinoma, NOS	Head of pancreas	Head of pancreas	6	11	11	28	WT
caf7ccbe-e17a-4dcd-a6a3-aaa9848a9858	C3L-01304	CPTAC-3	Endometrioid adenocarcinoma, NOS	Corpus uteri	Corpus uteri	2	2	2	6	WT
b8f09d8d-2806-4d9a-b44c-8c949bc30e38	C3L-02649	CPTAC-3	Squamous cell carcinoma, NOS	Lower lobe, lung	Lower lobe, lung	24	20	20	64	MUT
54af5967-283d-4dd0-90e0-d2c351694c4c	C3L-02345	CPTAC-3	Adenocarcinoma, NOS	Upper lobe, lung	Upper lobe, lung	9	6	5	20	WT
800efda7-bc75-47ed-bfc6-479f5aaa1d68	C3L-01560	CPTAC-3	Renal cell carcinoma, NOS	Kidney, NOS	Kidney, NOS	2	2	1	5	WT
20843547-185c-4067-b314-698cadf7aea8	C3N-03069	CPTAC-3	Infiltrating duct carcinoma, NOS	Body of pancreas	Body of pancreas	10	18	16	44	MUT
e1bd6dfa-0567-46e7-991c-63eefaf5bd7a	C3L-00674	CPTAC-3	Glioblastoma	Frontal lobe	Frontal lobe	2	1	2	5	WT
4946b095-1252-477d-b5ad-cc57a0e03089	C3L-02365	CPTAC-3	Adenocarcinoma, NOS	Lower lobe, lung	Lower lobe, lung	15	21	7	43	MUT
accb52e6-eb07-4da7-9cd4-318b7e2f4c18	C3L-00368	CPTAC-3	Adenocarcinoma, NOS	Upper lobe, lung	Upper lobe, lung	6	9	8	23	WT
2072611a-334b-4fb2-8559-d038ffb5fa69	C3N-00549	CPTAC-3	Adenocarcinoma, NOS	Lung, NOS	Lung, NOS	17	19	15	51	MUT
006931bb-f5b1-4aa4-b0a8-af517a912db0	C3L-01838	CPTAC-3	Squamous cell carcinoma, NOS	Upper lobe, lung	Lung, NOS	0	0	0	0	WT
ad265919-d589-4b8a-a9fb-77cca95c59f7	C3N-00302	CPTAC-3	Infiltrating duct carcinoma, NOS	Head of pancreas	Head of pancreas	7	11	10	28	WT
9816a96d-edbd-4f6e-8a93-69c5ff368417	C3L-00605	CPTAC-3	Endometrioid adenocarcinoma, NOS	Corpus uteri	Corpus uteri	1	2	2	5	WT
a3d3b5eb-500d-4859-97c5-71b6111326d3	C3L-00904	CPTAC-3	Squamous cell carcinoma, NOS	Lower lobe, lung	Lower lobe, lung	16	12	10	38	WT
8e044f20-ff60-47ab-b547-fbee99155c4a	C3L-02219	CPTAC-3	Adenocarcinoma, NOS	Lower lobe, lung	Lower lobe, lung	10	13	6	29	WT
f9a63d56-94cb-4f15-ac35-7c59a08f4104	C3N-03184	CPTAC-3	Glioblastoma	Brain, NOS	Brain, NOS	3	12	2	17	WT
e76a3513-b8d8-43f6-bc1b-30e44f0cbac4	C3L-04479	CPTAC-3	Infiltrating duct carcinoma, NOS	Head of pancreas	Head of pancreas	0	0	0	0	WT
c2a87b2e-d148-4630-8d98-a24ae2562397	C3L-01312	CPTAC-3	Endometrioid adenocarcinoma, NOS	Corpus uteri	Corpus uteri	1	1	1	3	WT
40772685-f6c1-4133-9457-c2f8a9446fa1	C3L-02349	CPTAC-3	Squamous cell carcinoma, NOS	Upper lobe, lung	Upper lobe, lung	24	21	17	62	MUT
b80b7a5b-fe1c-439d-b3cb-981dd2cc295b	C3L-00987	CPTAC-3	Squamous cell carcinoma, NOS	Tongue, NOS	Tongue, NOS	25	18	13	56	MUT
a12b206e-2906-45ee-92fd-ba09bda930d5	C3L-01862	CPTAC-3	Adenocarcinoma, NOS	Lower lobe, lung	Lower lobe, lung	5	4	4	13	WT
061b9248-7ef1-47f1-9893-9958451ad9ab	C3L-02629	CPTAC-3	Squamous cell carcinoma, NOS	Lower lobe, lung	Lower lobe, lung	0	0	0	0	WT
58858fd8-7092-491b-b324-a7ce3b0bc2f1	C3N-00831	CPTAC-3	Renal cell carcinoma, NOS	Kidney, NOS	Kidney, NOS	2	1	1	4	WT
cda16e6f-4444-4a01-b85f-d1f298cc4678	C3N-00828	CPTAC-3	Squamous cell carcinoma, NOS	Larynx, NOS	Larynx, NOS	3	8	5	16	WT
4a6039f3-ac9f-4034-a91f-ee90bee63f27	C3L-04072	CPTAC-3	Infiltrating duct carcinoma, NOS	Head of pancreas	Head of pancreas	9	7	3	19	WT
aa767a6a-fb5f-4020-bb7f-7d3984182a11	C3L-03743	CPTAC-3	Infiltrating duct carcinoma, NOS	Head of pancreas	Head of pancreas	16	10	9	35	WT
ffef8d1d-f99d-4cc0-9f49-46488bfca131	C3L-00586	CPTAC-3	Endometrioid adenocarcinoma, NOS	Corpus uteri	Corpus uteri	0	1	0	1	WT
69ae8ce9-a538-4535-bdd8-8b9b626f01c0	C3N-03782	CPTAC-3	Squamous cell carcinoma, NOS	Floor of mouth, NOS	Floor of mouth, NOS	9	10	4	23	WT
530a241d-798c-4c3b-93ba-5cff08469d25	C3N-01997	CPTAC-3	Infiltrating duct carcinoma, NOS	Tail of pancreas	Tail of pancreas	0	0	1	1	WT
530a241d-798c-4c3b-93ba-5cff08469d25	C3N-01997	CPTAC-3	Infiltrating duct carcinoma, NOS	Tail of pancreas	Tail of pancreas	0	0	1	1	WT
52153098-f1b2-47fe-ba4e-88ce6d51a6ca	C3L-00004	CPTAC-3	Renal cell carcinoma, NOS	Kidney, NOS	Kidney, NOS	1	2	5	8	WT
6661b131-717e-458c-907a-8040f8ccea74	C3L-02130	CPTAC-3	Squamous cell carcinoma, NOS	Upper lobe, lung	Lower lobe, lung	13	9	6	28	WT
b95cf6b8-f71b-4422-b8a7-ca5438b1ac66	C3N-00200	CPTAC-3	Endometrioid adenocarcinoma, NOS	Corpus uteri	Corpus uteri	0	0	0	0	WT
37cbde5d-932b-491b-a579-ad8df3905dad	C3L-02621	CPTAC-3	Squamous cell carcinoma, NOS	Larynx, NOS	Larynx, NOS	0	0	0	0	WT
a404f9b8-278a-449f-ab02-3e97fd734e99	C3L-02348	CPTAC-3	Adenocarcinoma, NOS	Lower lobe, lung	Lower lobe, lung	2	3	2	7	WT
57b28192-8454-4ec2-914e-9228456d8648	C3N-00380	CPTAC-3	Renal cell carcinoma, NOS	Kidney, NOS	Kidney, NOS	0	1	0	1	WT
e94c9713-d731-4c6d-964d-35b8ed25baac	C3N-02275	CPTAC-3	Squamous cell carcinoma, NOS	Larynx, NOS	Larynx, NOS	5	10	6	21	WT
3569f880-3672-4b78-b675-c1c2c0a43d1a	C3L-00819	CPTAC-3	Infiltrating duct carcinoma, NOS	Head of pancreas	Head of pancreas	0	0	0	0	WT
e82a4187-ccdc-4934-a4dd-86730c0b6a26	C3N-01411	CPTAC-3	Squamous cell carcinoma, NOS	Lung, NOS	Lung, NOS	25	15	12	52	MUT
f3e8e047-a18b-47a2-8c3b-60b34ebe54f7	C3L-01453	CPTAC-3	Infiltrating duct carcinoma, NOS	Tail of pancreas	Tail of pancreas	0	0	0	0	WT
3bba88bf-3a0c-4788-940f-5407b9e86971	C3N-01719	CPTAC-3	Infiltrating duct carcinoma, NOS	Head of pancreas	Head of pancreas	1	1	1	3	WT
e8f5fa81-4478-456f-bea3-fba6d48e5b11	C3L-00143	CPTAC-3	Endometrioid adenocarcinoma, NOS	Corpus uteri	Corpus uteri	1	3	1	5	WT
2c0c3637-9705-45bf-a0fd-b2018248efe6	C3N-00323	CPTAC-3	Endometrioid adenocarcinoma, NOS	Corpus uteri	Corpus uteri	2	5	3	10	WT
cf18a780-b1e9-4c67-ba29-0f561cf3d971	C3L-00999	CPTAC-3	Squamous cell carcinoma, NOS	Floor of mouth, NOS	Floor of mouth, NOS	1	2	3	6	WT
6505022e-f2c9-4aa9-9904-27adcfe63f74	C3L-00156	CPTAC-3	Endometrioid adenocarcinoma, NOS	Endometrium	Endometrium	0	0	0	0	WT
6e1a997b-bd33-4702-8556-58f17ac0fa4f	C3N-00547	CPTAC-3	Adenocarcinoma, NOS	Lung, NOS	Lung, NOS	6	23	16	45	MUT
8be8aafe-ccd7-437f-aa68-09c4bc248d1d	C3N-01522	CPTAC-3	Renal cell carcinoma, NOS	Kidney, NOS	Kidney, NOS	2	2	0	4	WT
8be8aafe-ccd7-437f-aa68-09c4bc248d1d	C3N-01522	CPTAC-3	Renal cell carcinoma, NOS	Kidney, NOS	Kidney, NOS	0	0	0	0	WT
8be8aafe-ccd7-437f-aa68-09c4bc248d1d	C3N-01522	CPTAC-3	Renal cell carcinoma, NOS	Kidney, NOS	Kidney, NOS	2	5	1	8	WT
51f39708-5443-4037-90b0-864e25c20388	C3L-01924	CPTAC-3	Adenocarcinoma, NOS	Upper lobe, lung	Upper lobe, lung	6	10	8	24	WT
7614dd6a-c7d7-494f-a846-109390c2633b	C3N-03878	CPTAC-3	Squamous cell carcinoma, NOS	Larynx, NOS	Larynx, NOS	8	8	9	25	WT
e0c39f59-1297-4c0a-9478-77e5c7207230	C3N-03072	CPTAC-3	Squamous cell carcinoma, NOS	Upper lobe, lung	Upper lobe, lung	25	26	18	69	MUT
46abfc84-7bf3-46e1-9e95-1ad76553ba9b	C3N-00383	CPTAC-3	Endometrioid adenocarcinoma, NOS	Corpus uteri	Corpus uteri	0	1	0	1	WT
dcad7486-2ab4-4f96-9be2-3b6af807fde0	C3N-01646	CPTAC-3	Renal cell carcinoma, NOS	Kidney, NOS	Kidney, NOS	2	2	4	8	WT
2cb6ca17-edc8-4b84-896b-dc8a3aca5e25	C3N-01361	CPTAC-3	Renal cell carcinoma, NOS	Kidney, NOS	Kidney, NOS	0	1	1	2	WT
aec84142-419a-45c2-8aff-dfeec5065447	C3L-00813	CPTAC-3	Renal cell carcinoma, NOS	Kidney, NOS	Kidney, NOS	1	3	3	7	WT
f492a685-0e49-4e5c-8284-56fed0432f43	C3N-00846	CPTAC-3	Squamous cell carcinoma, NOS	Tongue, NOS	Tongue, NOS	0	0	0	0	WT
0d0cffd8-81b5-4c1d-8012-658c0f6f0c42	C3N-00388	CPTAC-3	Endometrioid adenocarcinoma, NOS	Corpus uteri	Corpus uteri	1	1	2	4	WT
79a06ec2-2593-4576-9f65-f4aaa60180ea	C3N-00246	CPTAC-3	Renal cell carcinoma, NOS	Kidney, NOS	Kidney, NOS	3	6	5	14	WT
f0dedbcb-1151-4bdb-8f32-9c3311d298fb	C3N-04611	CPTAC-3	Squamous cell carcinoma, NOS	Larynx, NOS	Larynx, NOS	0	1	1	2	WT
32c3aa49-e745-42e2-9367-d3d50fc26152	C3L-02705	CPTAC-3	Glioblastoma	Frontal lobe	Frontal lobe	5	6	4	15	WT
a5422423-a260-4e1e-9b09-c8f4cab6abb5	C3N-00729	CPTAC-3	Endometrioid adenocarcinoma, NOS	Corpus uteri	Corpus uteri	4	5	5	14	WT
6e8176ee-74af-4682-9700-e1b2af4f1213	C3N-02768	CPTAC-3	Infiltrating duct carcinoma, NOS	Tail of pancreas	Pancreas, NOS	4	13	10	27	WT
ba037761-7166-40e1-8f27-1c1561a18b9c	C3L-02970	CPTAC-3	Glioblastoma	Temporal lobe	Temporal lobe	4	7	5	16	WT
3bbefb92-0868-42e2-962f-be22b354f155	C3N-03088	CPTAC-3	Glioblastoma	Occipital lobe	Occipital lobe	0	0	0	0	WT
da1fdb3c-3031-4072-8ca8-96f1729ac276	C3L-02809	CPTAC-3	Infiltrating duct carcinoma, NOS	Head of pancreas	Head of pancreas	9	11	3	23	WT
25863969-852d-408e-bd62-98e0df9e4b3a	C3N-00733	CPTAC-3	Renal cell carcinoma, NOS	Kidney, NOS	Kidney, NOS	3	5	11	19	WT
25863969-852d-408e-bd62-98e0df9e4b3a	C3N-00733	CPTAC-3	Renal cell carcinoma, NOS	Kidney, NOS	Kidney, NOS	3	2	12	17	WT
25863969-852d-408e-bd62-98e0df9e4b3a	C3N-00733	CPTAC-3	Renal cell carcinoma, NOS	Kidney, NOS	Kidney, NOS	3	4	8	15	WT
dd64c107-1f1c-4d3a-b047-557b58000c0a	C3N-03190	CPTAC-3	Infiltrating duct carcinoma, NOS	Body of pancreas	Body of pancreas	8	9	5	22	WT
b56a7973-77c8-40c7-92f9-68332ec5e4d5	C3N-00580	CPTAC-3	Adenocarcinoma, NOS	Lung, NOS	Lung, NOS	17	24	20	61	MUT
d6d6c315-2b2e-4347-9c38-8784d15192fb	C3N-03612	CPTAC-3	Squamous cell carcinoma, NOS	Oropharynx, NOS	Oropharynx, NOS	0	0	1	1	WT
8b0ad21d-929d-446c-be13-fde7d97ab4b5	C3N-02700	CPTAC-3	Squamous cell carcinoma, NOS	Lip, NOS	Lip, NOS	4	11	6	21	WT
bd0affa9-6e98-4a6a-8573-db4105b86cf0	C3L-01061	CPTAC-3	Glioblastoma	Occipital lobe	Brain, NOS	2	1	4	7	WT
27663cb9-cfab-4234-88a1-09a1973a9f25	C3N-02255	CPTAC-3	Glioblastoma	Occipital lobe	Occipital lobe	5	4	6	15	WT
d61d80c3-aa2d-4d6d-9e88-ad1913d6ef2a	C3L-00993	CPTAC-3	Squamous cell carcinoma, NOS	Lower lobe, lung	Lower lobe, lung	21	21	23	65	MUT
2a8f8c3a-c699-4a5d-a454-f52183b87e18	C3L-02350	CPTAC-3	Adenocarcinoma, NOS	Upper lobe, lung	Upper lobe, lung	0	0	1	1	WT
892a5650-f576-4977-9c03-257f45320f09	C3N-00556	CPTAC-3	Adenocarcinoma, NOS	Lung, NOS	Lung, NOS	8	8	7	23	WT
f05dc58e-c9dc-48fc-bf07-e0aca961797a	C3L-02619	CPTAC-3	Squamous cell carcinoma, NOS	Lower lobe, lung	Lower lobe, lung	7	10	12	29	WT
4ae395b9-0a62-40dc-b476-ad60aa70991a	C3L-01885	CPTAC-3	Renal cell carcinoma, NOS	Kidney, NOS	Kidney, NOS	2	1	1	4	WT
cf958f8c-f1c7-4adb-ad0f-fab5133042ed	C3N-03433	CPTAC-3	Squamous cell carcinoma, NOS	Tongue, NOS	Tongue, NOS	22	31	28	81	MUT
0900fe7b-1872-4214-bb2f-efb16234db23	C3N-03880	CPTAC-3	Squamous cell carcinoma, NOS	Upper lobe, lung	Upper lobe, lung	4	19	18	41	WT
5c49db48-7e22-44f5-89bc-5cd75ba4c05a	C3L-02164	CPTAC-3	Squamous cell carcinoma, NOS	Upper lobe, lung	Upper lobe, lung	0	0	0	0	WT
939f730c-2fe0-4777-a067-48fdabc82f17	C3L-00770	CPTAC-3	Endometrioid adenocarcinoma, NOS	Endometrium	Endometrium	0	0	0	0	WT
b137313e-0200-4fb7-a151-3c2c76170dea	C3L-01045	CPTAC-3	Glioblastoma	Temporal lobe	Brain, NOS	4	11	5	20	WT
bb039a50-909b-439b-ad8d-4abf711e4a42	C3N-04282	CPTAC-3	Infiltrating duct carcinoma, NOS	Head of pancreas	Head of pancreas	10	5	0	15	WT
3348ec86-9b46-4f5b-85ad-1a126385b695	C3L-01283	CPTAC-3	Renal cell carcinoma, NOS	Kidney, NOS	Kidney, NOS	0	1	1	2	WT
6f0fb9d7-64b5-4737-913c-1ac7d2a116a9	C3L-02890	CPTAC-3	Infiltrating duct carcinoma, NOS	Head of pancreas	Head of pancreas	0	0	0	0	WT
c6ae1472-04d0-45cd-aa7c-f56e3d7aa8a3	C3L-01553	CPTAC-3	Renal cell carcinoma, NOS	Kidney, NOS	Kidney, NOS	0	0	1	1	WT
6ff701cd-7efc-4bac-93a6-7b27d2974d89	C3N-00150	CPTAC-3	Renal cell carcinoma, NOS	Kidney, NOS	Kidney, NOS	1	2	3	6	WT
6ff701cd-7efc-4bac-93a6-7b27d2974d89	C3N-00150	CPTAC-3	Renal cell carcinoma, NOS	Kidney, NOS	Kidney, NOS	1	0	3	4	WT
6ff701cd-7efc-4bac-93a6-7b27d2974d89	C3N-00150	CPTAC-3	Renal cell carcinoma, NOS	Kidney, NOS	Kidney, NOS	0	0	0	0	WT
6ff701cd-7efc-4bac-93a6-7b27d2974d89	C3N-00150	CPTAC-3	Renal cell carcinoma, NOS	Kidney, NOS	Kidney, NOS	0	0	0	0	WT
b595f6fa-22b0-4646-9dfd-c49f53623587	C3L-00189	CPTAC-3	Infiltrating duct carcinoma, NOS	Head of pancreas	Head of pancreas	1	0	1	2	WT
21b33512-73c8-4d7f-a6ce-a07133b9c1ed	C3L-00010	CPTAC-3	Renal cell carcinoma, NOS	Kidney, NOS	Kidney, NOS	2	3	2	7	WT
f5d49b71-3e7e-4e9c-bf29-f592bf25a941	C3N-00551	CPTAC-3	Adenocarcinoma, NOS	Lung, NOS	Lung, NOS	6	11	13	30	WT
7e896789-d5ab-4ea7-96d5-9c62b26b116f	C3N-03428	CPTAC-3	Infiltrating duct carcinoma, NOS	Head of pancreas	Head of pancreas	2	2	2	6	WT
0cd609d4-6eea-4fa8-a12b-6609830996e1	C3N-03754	CPTAC-3	Infiltrating duct carcinoma, NOS	Head of pancreas	Head of pancreas	10	14	10	34	WT
9e846f74-e69f-41d3-a6ec-a189a27152ec	C3L-02648	CPTAC-3	Squamous cell carcinoma, NOS	Lung, NOS	Lung, NOS	11	16	10	37	WT
15c75ba8-a995-46e3-a7d8-a54fbf310bc0	C3N-01716	CPTAC-3	Infiltrating duct carcinoma, NOS	Head of pancreas	Head of pancreas	4	5	5	14	WT
15c75ba8-a995-46e3-a7d8-a54fbf310bc0	C3N-01716	CPTAC-3	Infiltrating duct carcinoma, NOS	Head of pancreas	Head of pancreas	6	7	3	16	WT
c5d83fdb-5a16-44c2-b392-8deb1a3c5b57	C3L-01327	CPTAC-3	Glioblastoma	Frontal lobe	Frontal lobe	0	3	0	3	WT
6145ec3f-90c8-4fc9-8f49-9f2d699da65a	C3L-03963	CPTAC-3	Squamous cell carcinoma, NOS	Upper lobe, lung	Upper lobe, lung	0	2	0	2	WT
edb559d9-0468-4321-9e97-937b6f3ecd14	C3L-03388	CPTAC-3	Infiltrating duct carcinoma, NOS	Head of pancreas	Head of pancreas	2	7	7	16	WT
61d83f5b-b534-44b0-9d0b-668c4e0a08ef	C3N-00852	CPTAC-3	Renal cell carcinoma, NOS	Kidney, NOS	Kidney, NOS	2	13	4	19	WT
61d83f5b-b534-44b0-9d0b-668c4e0a08ef	C3N-00852	CPTAC-3	Renal cell carcinoma, NOS	Kidney, NOS	Kidney, NOS	2	16	6	24	WT
61d83f5b-b534-44b0-9d0b-668c4e0a08ef	C3N-00852	CPTAC-3	Renal cell carcinoma, NOS	Kidney, NOS	Kidney, NOS	2	15	8	25	WT
db338f13-c96f-49aa-bcba-4d1e89b3a92e	C3N-01858	CPTAC-3	Squamous cell carcinoma, NOS	Larynx, NOS	Larynx, NOS	1	3	1	5	WT
b8bda40b-9820-47a9-abb4-4ebcb2cf8b62	C3L-00401	CPTAC-3	Infiltrating duct carcinoma, NOS	Body of pancreas	Body of pancreas	0	0	0	0	WT
6e5e5bb1-b76d-42f6-bd2b-c2f325d79122	C3N-02716	CPTAC-3	Squamous cell carcinoma, NOS	Lip, NOS	Lip, NOS	0	0	0	0	WT
39ad94db-bfc7-4cf1-92ab-00ba05e1da0a	C3L-04071	CPTAC-3	Squamous cell carcinoma, NOS	Upper lobe, lung	Upper lobe, lung	0	1	1	2	WT
d55137b1-a388-4f21-a50f-3b3ddeb2edba	C3N-00574	CPTAC-3	Adenocarcinoma, NOS	Lower lobe, lung	Lung, NOS	20	13	16	49	MUT
dbab1830-176e-4f3a-a094-1a4301a70a7d	C3N-03780	CPTAC-3	Infiltrating duct carcinoma, NOS	Head of pancreas	Head of pancreas	1	2	1	4	WT
7a1dfdd0-effb-4ade-ae0c-a7a0892c778d	C3L-01663	CPTAC-3	Squamous cell carcinoma, NOS	Upper lobe, lung	Upper lobe, lung	10	7	8	25	WT
36361a20-f41c-4a56-aba6-1060d2ae0182	C3L-01836	CPTAC-3	Renal cell carcinoma, NOS	Kidney, NOS	Kidney, NOS	2	2	2	6	WT
36361a20-f41c-4a56-aba6-1060d2ae0182	C3L-01836	CPTAC-3	Renal cell carcinoma, NOS	Kidney, NOS	Kidney, NOS	1	2	2	5	WT
36361a20-f41c-4a56-aba6-1060d2ae0182	C3L-01836	CPTAC-3	Renal cell carcinoma, NOS	Kidney, NOS	Kidney, NOS	2	5	3	10	WT
615a0ca9-8c35-4bbd-bdda-dce68e805839	C3N-03783	CPTAC-3	Squamous cell carcinoma, NOS	Gum, NOS	Gum, NOS	4	9	8	21	WT
1a180fc6-b37a-47de-862f-1991f3096536	C3L-00093	CPTAC-3	Adenocarcinoma, NOS	Lower lobe, lung	Lower lobe, lung	7	8	3	18	WT
1478d7af-6fbe-4c4f-b5b7-997b7d9cec75	C3N-03000	CPTAC-3	Infiltrating duct carcinoma, NOS	Head of pancreas	Head of pancreas	9	14	12	35	WT
7cb81ac8-33c5-4a38-bddf-68699f40b022	C3L-00144	CPTAC-3	Adenocarcinoma, NOS	Lower lobe, lung	Lower lobe, lung	8	17	11	36	WT
423ab312-1482-428f-9b52-fc3169706e03	C3L-01253	CPTAC-3	Endometrioid adenocarcinoma, NOS	Corpus uteri	Corpus uteri	0	0	1	1	WT
31ceaaeb-8186-4d4f-8981-d192368ad39a	C3N-00151	CPTAC-3	Endometrioid adenocarcinoma, NOS	Corpus uteri	Corpus uteri	0	0	0	0	WT
17e6c62f-cc0c-4e13-a80c-f9bd6c2cfb0d	C3L-00907	CPTAC-3	Renal cell carcinoma, NOS	Kidney, NOS	Kidney, NOS	1	0	1	2	WT
17e6c62f-cc0c-4e13-a80c-f9bd6c2cfb0d	C3L-00907	CPTAC-3	Renal cell carcinoma, NOS	Kidney, NOS	Kidney, NOS	0	2	0	2	WT
17e6c62f-cc0c-4e13-a80c-f9bd6c2cfb0d	C3L-00907	CPTAC-3	Renal cell carcinoma, NOS	Kidney, NOS	Kidney, NOS	1	0	2	3	WT
1e5eaf10-f6f1-4ab1-b0bf-fc3e0718b6bb	C3L-02900	CPTAC-3	Glioblastoma	Occipital lobe	Occipital lobe	1	9	6	16	WT
8ed163a6-eae6-4bf5-9b0c-80de5dd4935b	C3N-04279	CPTAC-3	Squamous cell carcinoma, NOS	Floor of mouth, NOS	Floor of mouth, NOS	9	10	6	25	WT
e46562b6-3f3e-4886-ade9-43a35cc05c79	C3N-00244	CPTAC-3	Renal cell carcinoma, NOS	Kidney, NOS	Kidney, NOS	3	10	5	18	WT
e81835c9-4a39-4a60-b3e2-7184409ef91c	C3L-00145	CPTAC-3	Endometrioid adenocarcinoma, NOS	Corpus uteri	Corpus uteri	1	2	1	4	WT
ba0fe300-d3f0-42fd-b609-3ee3d0e49d7b	11LU035	CPTAC-3	Adenocarcinoma, NOS	Lung, NOS	Lung, NOS	8	7	4	19	WT
2b30ee57-9fec-4b82-84d8-d3b03ccac9cd	C3N-01405	CPTAC-3	Adenocarcinoma, NOS	Upper lobe, lung	Upper lobe, lung	7	20	15	42	MUT
30605b1c-c44e-4a0f-b16e-82f6dd6d1560	C3N-03837	CPTAC-3	Squamous cell carcinoma, NOS	Lip, NOS	Lip, NOS	2	2	4	8	WT
f8ced7cc-1962-4825-b63e-da8a1fb42cf2	C3L-03266	CPTAC-3	Glioblastoma	Parietal lobe	Parietal lobe	2	6	1	9	WT
2d75c2fc-90f0-4169-92ff-4ac8e4817ac7	C3L-03744	CPTAC-3	Glioblastoma	Temporal lobe	Temporal lobe	1	0	2	3	WT
cefebaa2-f118-40ef-8a54-7608691ebf6f	C3N-01349	CPTAC-3	Endometrioid adenocarcinoma, NOS	Endometrium	Endometrium	6	9	7	22	WT
c1314846-7acd-4d94-a073-0ffe5cddb595	C3N-02782	CPTAC-3	Glioblastoma	Parietal lobe	Brain, NOS	0	2	0	2	WT
0960f27b-1262-4bbe-a8f8-a2aec454f5c6	C3L-02606	CPTAC-3	Infiltrating duct carcinoma, NOS	Head of pancreas	Head of pancreas	0	0	0	0	WT
f8f3df64-54c1-4d1a-8ea7-c371b01c2ef6	C3L-02627	CPTAC-3	Squamous cell carcinoma, NOS	Lower lobe, lung	Lower lobe, lung	12	18	8	38	WT
4eb22f79-aeae-4f22-998e-6ce471d16281	C3N-02940	CPTAC-3	Infiltrating duct carcinoma, NOS	Head of pancreas	Head of pancreas	0	0	0	0	WT
2573f4bb-998a-4424-b241-3ada0627a92e	C3N-01818	CPTAC-3	Glioblastoma	Temporal lobe	Brain, NOS	2	2	1	5	WT
4d46f586-4fa3-455a-8fd5-c87afc57d315	C3N-03430	CPTAC-3	Infiltrating duct carcinoma, NOS	Head of pancreas	Head of pancreas	7	7	7	21	WT
df705995-5310-43be-a3ef-d97ab439bc86	C3N-02575	CPTAC-3	Squamous cell carcinoma, NOS	Lower lobe, lung	Lower lobe, lung	17	19	19	55	MUT
89b2249f-eb4c-4e81-a844-f7fcf1a25cd0	C3N-02579	CPTAC-3	Infiltrating duct carcinoma, NOS	Head of pancreas	Head of pancreas	8	10	9	27	WT
58447c8d-2e24-4f06-b477-c8a5785ed852	C3L-03678	CPTAC-3	Squamous cell carcinoma, NOS	Lower lobe, lung	Lower lobe, lung	9	9	7	25	WT
8bbe311a-bcb7-409c-9bf4-999ee9c3416b	C3L-04848	CPTAC-3	Infiltrating duct carcinoma, NOS	Head of pancreas	Head of pancreas	0	0	0	0	WT
6857e6bf-2a4d-4fb7-a891-04911c72d1f7	C3L-00090	CPTAC-3	Endometrioid adenocarcinoma, NOS	Corpus uteri	Corpus uteri	2	2	1	5	WT
8220be9e-ca4d-4a48-b48a-06c0b223700e	C3L-00447	CPTAC-3	Renal cell carcinoma, NOS	Kidney, NOS	Kidney, NOS	2	1	1	4	WT
8220be9e-ca4d-4a48-b48a-06c0b223700e	C3L-00447	CPTAC-3	Renal cell carcinoma, NOS	Kidney, NOS	Kidney, NOS	2	2	2	6	WT
8220be9e-ca4d-4a48-b48a-06c0b223700e	C3L-00447	CPTAC-3	Renal cell carcinoma, NOS	Kidney, NOS	Kidney, NOS	2	2	2	6	WT
0215c1e2-70aa-495b-a1f1-25bd989a9f12	C3N-00204	CPTAC-3	Squamous cell carcinoma, NOS	Larynx, NOS	Larynx, NOS	23	24	17	64	MUT
cecdc0b2-5587-4061-b290-3496fdc4dde6	C3N-04124	CPTAC-3	Squamous cell carcinoma, NOS	Upper lobe, lung	Upper lobe, lung	8	11	5	24	WT
780293db-9419-45b4-8e57-2c659f31a252	C3L-01248	CPTAC-3	Endometrioid adenocarcinoma, NOS	Endometrium	Endometrium	0	0	0	0	WT
54803fe4-6b87-4a4d-bb22-de20342e8929	C3L-00799	CPTAC-3	Renal cell carcinoma, NOS	Kidney, NOS	Kidney, NOS	2	2	4	8	WT
0576d76b-d37c-4df6-9cdd-6397a900c282	C3N-03173	CPTAC-3	Infiltrating duct carcinoma, NOS	Head of pancreas	Head of pancreas	9	7	5	21	WT
8710ce04-6b7f-4e37-adc0-0df1f2798b30	C3N-01030	CPTAC-3	Adenocarcinoma, NOS	Upper lobe, lung	Lung, NOS	3	12	10	25	WT
a587c48a-28fb-43b2-8b6c-90218f864f26	C3L-00183	CPTAC-3	Renal cell carcinoma, NOS	Kidney, NOS	Kidney, NOS	2	1	2	5	WT
decd7489-bb2e-44a2-b934-2f962c5a7f41	C3L-01682	CPTAC-3	Adenocarcinoma, NOS	Upper lobe, lung	Upper lobe, lung	0	1	2	3	WT
4d3ea8f7-10fe-4a79-a8db-7eca535633ef	C3N-04126	CPTAC-3	Infiltrating duct carcinoma, NOS	Head of pancreas	Head of pancreas	10	10	6	26	WT
2c779d6c-f661-4621-9e3b-f9705da342a1	C3N-01802	CPTAC-3	Endometrioid adenocarcinoma, NOS	Corpus uteri	Corpus uteri	12	8	9	29	WT
6ca8c6e0-50f3-4008-a9c0-cbfe4e984690	C3N-01213	CPTAC-3	Renal cell carcinoma, NOS	Kidney, NOS	Kidney, NOS	0	1	5	6	WT
5ecaec09-4b90-4b14-beeb-1d419d299a83	C3N-01178	CPTAC-3	Renal cell carcinoma, NOS	Kidney, NOS	Kidney, NOS	3	2	4	9	WT
26d68cd6-e9a6-43b1-b1c6-8b8d366e32ad	C3L-01155	CPTAC-3	Glioblastoma	Frontal lobe	Brain, NOS	3	9	3	15	WT
8d3ea3ee-ece0-4423-b2d0-54b0c3c4928c	C3N-01380	CPTAC-3	Infiltrating duct carcinoma, NOS	Head of pancreas	Head of pancreas	0	0	0	0	WT
724477c3-2a3c-48cb-8a3d-38782f5225db	C3N-02523	CPTAC-3	Squamous cell carcinoma, NOS	Lower lobe, lung	Lower lobe, lung	13	13	7	33	WT
bd2dab4e-ee4b-4477-af13-ecfccb9c3523	C3N-01024	CPTAC-3	Adenocarcinoma, NOS	Lung, NOS	Lung, NOS	10	18	7	35	WT
46f4f8c7-bd28-4f38-b783-b6320deffcab	C3N-03848	CPTAC-3	Squamous cell carcinoma, NOS	Lower lobe, lung	Lower lobe, lung	0	0	0	0	WT
d16c18db-df31-4394-a146-c3964ad9b49b	C3N-03882	CPTAC-3	Squamous cell carcinoma, NOS	Upper lobe, lung	Upper lobe, lung	20	27	17	64	MUT
2525bfef-6962-4b7f-8e80-6186400ce624	C3N-03839	CPTAC-3	Infiltrating duct carcinoma, NOS	Head of pancreas	Head of pancreas	2	3	9	14	WT
0f0d4692-5e90-4cc6-bc4c-769baa3e3a1e	C3L-00961	CPTAC-3	Endometrioid adenocarcinoma, NOS	Endometrium	Endometrium	0	1	0	1	WT
db9021f9-df04-48c4-b56c-499f49c5212f	C3L-04354	CPTAC-3	Squamous cell carcinoma, NOS	Larynx, NOS	Larynx, NOS	10	11	8	29	WT
c471fc2f-f9b6-41c1-81d3-0f572595dc14	C3N-01196	CPTAC-3	Glioblastoma	Frontal lobe	Brain, NOS	3	0	2	5	WT
4447a969-e5c8-4291-b83c-53a0f7e77cbc	C3L-03728	CPTAC-3	Glioblastoma	Frontal lobe	Frontal lobe	3	5	2	10	WT
f5287051-d58d-4243-8a07-5fdfb5afa301	C3L-00677	CPTAC-3	Glioblastoma	Frontal lobe	Frontal lobe	7	10	5	22	WT
c0e5c699-9195-4312-9fa5-bac797bf7809	C3L-00973	CPTAC-3	Adenocarcinoma, NOS	Lower lobe, lung	Lower lobe, lung	0	0	0	0	WT
e2908e1f-34ed-4dac-b408-49eeaef72859	C3N-02573	CPTAC-3	Infiltrating duct carcinoma, NOS	Pancreas, NOS	Pancreas, NOS	0	0	0	0	WT
a9a75565-4e4d-4fe1-8775-a51bc98418b5	C3L-02546	CPTAC-3	Squamous cell carcinoma, NOS	Upper lobe, lung	Upper lobe, lung	6	6	8	20	WT
936f72b9-e16d-448b-b6ba-23078dd211b8	C3N-00518	CPTAC-3	Infiltrating duct carcinoma, NOS	Head of pancreas	Head of pancreas	0	0	0	0	WT
936f72b9-e16d-448b-b6ba-23078dd211b8	C3N-00518	CPTAC-3	Infiltrating duct carcinoma, NOS	Head of pancreas	Head of pancreas	0	0	0	0	WT
8a2a211f-4ef7-4aa8-bef3-ba3c2803661d	C3L-01286	CPTAC-3	Renal cell carcinoma, NOS	Kidney, NOS	Kidney, NOS	0	16	4	20	WT
8a2a211f-4ef7-4aa8-bef3-ba3c2803661d	C3L-01286	CPTAC-3	Renal cell carcinoma, NOS	Kidney, NOS	Kidney, NOS	0	16	6	22	WT
8a2a211f-4ef7-4aa8-bef3-ba3c2803661d	C3L-01286	CPTAC-3	Renal cell carcinoma, NOS	Kidney, NOS	Kidney, NOS	0	5	4	9	WT
f427b93c-e660-4ada-874f-5aa00a25b34b	C3N-02279	CPTAC-3	Squamous cell carcinoma, NOS	Larynx, NOS	Larynx, NOS	7	4	2	13	WT
c615b7df-0d08-47e1-81b5-0b40dc6a28b3	C3N-00326	CPTAC-3	Endometrioid adenocarcinoma, NOS	Corpus uteri	Corpus uteri	0	0	0	0	WT
2f9e1f15-769a-43e3-a68d-dde243883422	C3L-01603	CPTAC-3	Renal cell carcinoma, NOS	Kidney, NOS	Kidney, NOS	1	1	2	4	WT
2f9e1f15-769a-43e3-a68d-dde243883422	C3L-01603	CPTAC-3	Renal cell carcinoma, NOS	Kidney, NOS	Kidney, NOS	1	1	2	4	WT
2f9e1f15-769a-43e3-a68d-dde243883422	C3L-01603	CPTAC-3	Renal cell carcinoma, NOS	Kidney, NOS	Kidney, NOS	1	1	1	3	WT
ce10e6ca-05e1-4495-a3e6-868d375207ca	C3N-03456	CPTAC-3	Squamous cell carcinoma, NOS	Overlapping lesion of lip, oral cavity and pharynx	Floor of mouth, NOS	16	16	11	43	MUT
d8ef8a50-9276-4733-a15c-ad0fdc0b2910	C3L-01285	CPTAC-3	Squamous cell carcinoma, NOS	Upper lobe, lung	Upper lobe, lung	19	21	14	54	MUT
aec3c953-dd96-402f-807f-9be99d8a8aeb	C3N-02971	CPTAC-3	Infiltrating duct carcinoma, NOS	Tail of pancreas	Tail of pancreas	11	8	10	29	WT
21b90e4b-f173-4fb6-b702-5c00d2d3ca46	C3N-01217	CPTAC-3	Endometrioid adenocarcinoma, NOS	Corpus uteri	Corpus uteri	2	1	3	6	WT
30bf3778-fb08-4568-b6d2-dbcb5d2b1ee6	C3L-00917	CPTAC-3	Renal cell carcinoma, NOS	Kidney, NOS	Kidney, NOS	0	0	1	1	WT
f8097f4f-ceff-4dbd-8960-539fe8d0dff0	C3N-00704	CPTAC-3	Adenocarcinoma, NOS	Upper lobe, lung	Upper lobe, lung	2	10	12	24	WT
5d66be2e-e3a3-460d-ac80-0ac8112ba9c6	C3L-01889	CPTAC-3	Adenocarcinoma, NOS	Upper lobe, lung	Upper lobe, lung	1	4	1	6	WT
10f04ae9-9ada-402c-b321-6dc3805117ba	C3N-00377	CPTAC-3	Endometrioid adenocarcinoma, NOS	Corpus uteri	Corpus uteri	1	0	1	2	WT
7e317f34-e8a7-4803-beb2-470d5c2ee93f	C3N-03662	CPTAC-3	Squamous cell carcinoma, NOS	Middle lobe, lung	Lung, NOS	8	17	8	33	WT
ed9c82fb-ed4d-4254-a078-20a34cf82283	C3L-03405	CPTAC-3	Glioblastoma	Brain, NOS	Brain, NOS	2	4	3	9	WT
b914a2f6-5b6c-4d76-ae72-c73b9f27fd10	C3L-03681	CPTAC-3	Glioblastoma	Temporal lobe	Temporal lobe	7	6	5	18	WT
1eaa044d-6d5c-462d-90f4-60b5280c5c7a	C3N-00154	CPTAC-3	Renal cell carcinoma, NOS	Kidney, NOS	Kidney, NOS	4	5	10	19	WT
79f36624-b0ba-447c-bf25-ab63d701a878	C3N-00546	CPTAC-3	Adenocarcinoma, NOS	Lung, NOS	Lung, NOS	10	7	4	21	WT
0b5c15c0-6481-4906-b586-8ffb394befd1	C3N-00299	CPTAC-3	Squamous cell carcinoma, NOS	Lip, NOS	Lip, NOS	3	11	5	19	WT
410b95b4-6d38-4c25-91ad-c09f2c34325b	C3L-00140	CPTAC-3	Adenocarcinoma, NOS	Upper lobe, lung	Upper lobe, lung	3	3	4	10	WT
cf806878-386b-4416-a840-96d104ecb123	C3N-00303	CPTAC-3	Infiltrating duct carcinoma, NOS	Head of pancreas	Head of pancreas	0	0	0	0	WT
cf806878-386b-4416-a840-96d104ecb123	C3N-00303	CPTAC-3	Infiltrating duct carcinoma, NOS	Head of pancreas	Head of pancreas	1	0	2	3	WT
ccda57c6-999c-4dce-95f1-1fb84b762f0b	C3L-04027	CPTAC-3	Infiltrating duct carcinoma, NOS	Head of pancreas	Head of pancreas	1	0	1	2	WT
de1701fa-ca4c-4104-b8e2-ca3c10bf516e	C3N-01165	CPTAC-3	Infiltrating duct carcinoma, NOS	Head of pancreas	Head of pancreas	0	0	0	0	WT
2171413a-4d2c-4ad5-b539-f231a3d0a2de	C3L-02168	CPTAC-3	Squamous cell carcinoma, NOS	Middle lobe, lung	Lung, NOS	9	12	8	29	WT
e2b3a450-6215-4b4b-a77d-10b539023b2d	C3N-01267	CPTAC-3	Endometrioid adenocarcinoma, NOS	Corpus uteri	Corpus uteri	1	2	2	5	WT
a61fb2ff-9c80-4304-a776-c5d0a314d410	C3L-01252	CPTAC-3	Endometrioid adenocarcinoma, NOS	Endometrium	Endometrium	1	0	1	2	WT
c954ffd0-f64f-4cee-a802-48e0960f7910	C3L-01557	CPTAC-3	Renal cell carcinoma, NOS	Kidney, NOS	Kidney, NOS	4	5	1	10	WT
67d29568-8cdf-4b73-a942-9a882dd304a4	C3L-01703	CPTAC-3	Infiltrating duct carcinoma, NOS	Pancreas, NOS	Pancreas, NOS	0	0	0	0	WT
1272f46b-0d75-496b-8f06-cb659d9e22a7	C3L-01744	CPTAC-3	Endometrioid adenocarcinoma, NOS	Endometrium	Endometrium	1	0	1	2	WT
096db53f-0a45-4778-a58f-4cf1de04c7d0	C3L-00769	CPTAC-3	Endometrioid adenocarcinoma, NOS	Endometrium	Endometrium	1	3	2	6	WT
b2c111c5-13ad-4144-a799-7d4b188c14d9	C3L-00607	CPTAC-3	Renal cell carcinoma, NOS	Kidney, NOS	Kidney, NOS	5	1	3	9	WT
bb2f14a7-c52f-4a2b-8224-c747a3daa488	C3N-00957	CPTAC-3	Infiltrating duct carcinoma, NOS	Tail of pancreas	Tail of pancreas	0	0	0	0	WT
1dcf0d2d-d119-4654-a7b7-28d1eac23772	C3N-03620	CPTAC-3	Squamous cell carcinoma, NOS	Tongue, NOS	Tongue, NOS	1	2	4	7	WT
b18f1b80-72f1-465c-816b-65e06d2b1fa6	C3L-00977	CPTAC-3	Squamous cell carcinoma, NOS	Floor of mouth, NOS	Overlapping lesion of lip, oral cavity and pharynx	6	8	5	19	WT
d4fba188-8ca4-44c0-a9e2-67bcff29b99a	C3L-04391	CPTAC-3	Squamous cell carcinoma, NOS	Upper lobe, lung	Upper lobe, lung	7	11	11	29	WT
4cd359fb-e797-43da-a606-49a6a9dceaf5	C3L-02701	CPTAC-3	Infiltrating duct carcinoma, NOS	Pancreas, NOS	Pancreas, NOS	0	0	1	1	WT
c273a592-f1e0-4d30-a373-afa880533a65	C3N-01364	CPTAC-3	Glioblastoma	Temporal lobe	Temporal lobe	1	3	1	5	WT
b72c2731-af94-4df9-8ba1-f12f5076892c	C3N-01521	CPTAC-3	Endometrioid adenocarcinoma, NOS	Corpus uteri	Corpus uteri	10	12	7	29	WT
347e22d2-cb00-47d1-bb2d-1b476abdfbe2	C3N-03042	CPTAC-3	Squamous cell carcinoma, NOS	Overlapping lesion of lip, oral cavity and pharynx	Overlapping lesion of lip, oral cavity and pharynx	9	6	7	22	WT
4bf8bf07-3a82-4723-818c-dd66643bef07	C3N-02713	CPTAC-3	Squamous cell carcinoma, NOS	Larynx, NOS	Larynx, NOS	13	19	14	46	MUT
d2ba6170-58a2-424f-974d-403af8f2f6e5	C3N-01261	CPTAC-3	Renal cell carcinoma, NOS	Kidney, NOS	Kidney, NOS	1	1	3	5	WT
d2ba6170-58a2-424f-974d-403af8f2f6e5	C3N-01261	CPTAC-3	Renal cell carcinoma, NOS	Kidney, NOS	Kidney, NOS	1	4	3	8	WT
d2ba6170-58a2-424f-974d-403af8f2f6e5	C3N-01261	CPTAC-3	Renal cell carcinoma, NOS	Kidney, NOS	Kidney, NOS	1	2	3	6	WT
cda51538-afb7-4428-9530-81ce928f0f98	C3L-01154	CPTAC-3	Glioblastoma	Brain, NOS	Brain, NOS	9	4	4	17	WT
920b70b3-265f-4c67-afe5-079b073cab03	C3N-00492	CPTAC-3	Renal cell carcinoma, NOS	Kidney, NOS	Kidney, NOS	1	0	1	2	WT
d34a2f8f-5ffe-4c07-b0c7-755c0a42ab3d	C3N-01375	CPTAC-3	Infiltrating duct carcinoma, NOS	Head of pancreas	Head of pancreas	0	0	0	0	WT
d34a2f8f-5ffe-4c07-b0c7-755c0a42ab3d	C3N-01375	CPTAC-3	Infiltrating duct carcinoma, NOS	Head of pancreas	Head of pancreas	7	6	6	19	WT
bf2c7bd9-65d7-41af-84b5-41ffe6693547	C3L-00561	CPTAC-3	Renal cell carcinoma, NOS	Kidney, NOS	Kidney, NOS	5	10	7	22	WT
e58d25f3-a5de-45e9-a4bf-5dc21c90894e	C3N-02380	CPTAC-3	Adenocarcinoma, NOS	Lower lobe, lung	Lower lobe, lung	9	9	7	25	WT
